# Establishing a marine monitoring programme to assess antibiotic resistance: a case study from the Gulf Cooperation Council (GCC) region

**DOI:** 10.1101/2022.02.04.22270466

**Authors:** Edel Light, Craig Baker-Austin, Roderick M. Card, David Ryder, Mickael Teixeira Alves, Hanan A. Al-Sarawi, Khalil Hasan Abdulla, Henrik Stahl, Aliya AL-Ghabshi, Majed Al Ghoribi, Hanan H. Balkhy, Andrew Joseph, Alexandra Hughes, David W. Verner-Jeffreys, Brett P. Lyons, Will J.F. Le Quesne

## Abstract

The World Health Organization considers antimicrobial resistance as one of the most pressing global issues which poses a fundamental threat to human health, development, and security. Due to demographic and environmental factors, the marine environment of the Gulf Cooperation Council (GCC) region may be particularly susceptible to the threat of antimicrobial resistance. However, there is currently little information on the presence of AMR in the GCC marine environment to inform the design of appropriate targeted surveillance activities. The objective of this study was to develop, implement and conduct a rapid regional baseline monitoring survey of the presence of AMR in the GCC marine environment, through the analysis of seawater collected from high-risk areas across four GCC states: (Bahrain, Oman, Kuwait, and the United Arab Emirates). 560 *Escherichia coli* strains were analysed as part of this monitoring programme between December 2018 and May 2019. Multi-drug resistance (resistance to three or more structural classes of antimicrobials) was observed in 32.5% of tested isolates. High levels of reduced susceptibility to ampicillin (29.6%), nalidixic acid (27.9%), tetracycline (27.5%), sulfamethoxazole (22.5%) and trimethoprim (22.5%) were observed. Reduced susceptibility to the high priority critically important antimicrobials: azithromycin (9.3%), ceftazidime (12.7%), cefotaxime (12.7%), ciprofloxacin (44.6%), gentamicin (2.7%) and tigecycline (0.5%), was also noted. A subset of 173 isolates was whole genome sequenced, and high carriage rates of *qnrS1* (60/173) and *bla*_CTX-M-15_ (45/173) were observed, correlating with reduced susceptibility to the fluoroquinolones and third generation cephalosporins, respectively. This study is important because of the resistance patterns observed, the demonstrated utility in applying genomic-based approaches to routine microbiological monitoring, and the overall establishment of a transnational AMR surveillance framework focussed on coastal and marine environments.

## Supplementary File 3 for "Establishing a marine monitoring programme to assess antibiotic resistance: a case study from the Gulf Cooperation Council (GCC) region"

### Sheet: Supplementary_Data-Table_1
IsolateID	Country	Location	Sequenced?	Sequence type	Ampicillin ECOFF Cut-off: WT ≤ 8 mg l-1	Azithromycin EFSA Cut-off: WT ≤ 16 mg l-1	Cefepime ECOFF Cut-off: WT ≤ 0.125 mg l-1	Cefotaxime ECOFF Cut-off: WT ≤ 0.25 mg l-1	Cefoxitin ECOFF Cut-off: WT ≤ 8 mg l-1	Ceftazidime ECOFF Cut-off: WT ≤ 0.5 mg l-1	Chloramphenicol ECOFF Cut-off: WT ≤ 16 mg l-1	Ciprofloxacin ECOFF Cut-off: WT ≤ 0.06 mg l-1	Colistin ECOFF Cut-off: WT ≤ 2 mg l-1	Ertapenem ECOFF Cut-off None	Gentamicin ECOFF Cut-off WT ≤ 2 mg l-1	Imipenem ECOFF Cut-off WT ≤ 0.5 mg l-1	Meropenem ECOFF Cut-off WT ≤ 0.125 mg l-1	Naladixic acid ECOFF Cut-off WT ≤ 8 mg l-1	Sulfamethoxazole ECOFF Cut-off WT ≤ 64 mg l-1	Temocillin ECOFF Cut-off WT ≤ 16 mg l -1	Tetraycline ECOFF Cut-off WT ≤ 8 mg l-1	Tigecylcline ECOFF Cut-off WT ≤ 0.5 mg l-1	Trimethoprim ECOFF Cut-off WT ≤ 2 mg l-1	Cefotaxime + clavulanic acid WT ≤ 0.25 mg l-1	Ceftazidime + clavulanic acid WT ≤ 0.5 mg l-1
BAAS01	Bahrain	Askar	No	.	> 64	8	.	<= 0.25	.	<= 0.5	<= 8	0.25	<= 1	.	<= 0.5	.	<= 0.03	= 8	16	.	<= 2	<= 0.25	<= 0.25	.	.
BAAS02	Bahrain	Askar	Yes	69	2	4	.	<= 0.25	.	<= 0.5	<= 8	<= 0.015	<= 1	.	1	.	0.12	<= 4	16	.	<= 2	<= 0.25	<= 0.25	.	.
BAAS03	Bahrain	Askar	No	.	2	8	.	<= 0.25	.	<= 0.5	<= 8	<= 0.015	<= 1	.	1	.	<= 0.03	<= 4	<= 8	.	<= 2	<= 0.25	<= 0.25	.	.
BAAS04	Bahrain	Askar	No	.	2	8	.	<= 0.25	.	<= 0.5	<= 8	0.03	<= 1	.	1	.	<= 0.03	<= 4	<= 8	.	<= 2	<= 0.25	<= 0.25	.	.
BAAS05	Bahrain	Askar	Yes	155	4	8	.	<= 0.25	.	<= 0.5	<= 8	0.5	<= 1	.	1	.	<= 0.03	16	> 1024	.	64	<= 0.25	> 32	.	.
BAAS06	Bahrain	Askar	No	.	2	8	.	<= 0.25	.	<= 0.5	<= 8	0.03	<= 1	.	<= 0.5	.	<= 0.03	<= 4	32	.	<= 2	<= 0.25	1	.	.
BAAS07	Bahrain	Askar	No	.	> 64	8	4	> 4	8	8	<= 8	0.25	<= 1	<= 0.015	1	<= 0.12	<= 0.03	8	16	8	<= 2	<= 0.25	0.5	<= 0.06	0.25
BAAS08	Bahrain	Askar	Yes	38	> 64	8	0.25	> 4	> 64	> 8	<= 8	0.5	<= 1	0.25	1	0.25	<= 0.03 (1st plate), 0.06 (2nd plate)	8	> 1024	8	> 64	<= 0.25	> 32	32	32
BAAS09	Bahrain	Askar	No	.	4	8	.	<= 0.25	.	<= 0.5	<= 8	0.03	<= 1	.	1	.	<= 0.03	<= 4	16	.	<= 2	<= 0.25	0.5	.	.
BAAS10	Bahrain	Askar	No	.	> 64	> 64	.	<= 0.25	.	<= 0.5	16	1	<= 1	.	1	.	<= 0.03	32	> 1024	.	> 64	<= 0.25	> 32	.	.
BAAS11	Bahrain	Askar	Yes	58	4	8	.	<= 0.25	.	<= 0.5	<= 8	0.5	<= 1	.	<= 0.5	.	<= 0.03	128	<= 8	.	<= 2	<= 0.25	0.5	.	.
BAAS12	Bahrain	Askar	Yes	6466	2	8	.	<= 0.25	.	<= 0.5	<= 8	<= 0.015	<= 1	.	<= 0.5	.	<= 0.03	<= 4	<= 8	.	<= 2	<= 0.25	0.5	.	.
BAAS13	Bahrain	Askar	No	.	4	4	.	<= 0.25	.	<= 0.5	<= 8	<= 0.015	<= 1	.	1	.	<= 0.03	<= 4	16	.	<= 2	<= 0.25	<= 0.25	.	.
BAAS14	Bahrain	Askar	Yes	3714	4	8	.	<= 0.25	.	<= 0.5	<= 8	<= 0.015	<= 1	.	1	.	<= 0.03	<= 4	16	.	<= 2	<= 0.25	0.5	.	.
BAAS15	Bahrain	Askar	Yes	155	4	8	.	<= 0.25	.	<= 0.5	<= 8	0.03	<= 1	.	<= 0.5	.	<= 0.03	<= 4	16	.	<= 2	<= 0.25	<= 0.25	.	.
BAAS16	Bahrain	Askar	No	.	4	8	.	<= 0.25	.	<= 0.5	<= 8	0.03	<= 1	.	<= 0.5	.	<= 0.03	<= 4	16	.	<= 2	<= 0.25	<= 0.25	.	.
BAAS17	Bahrain	Askar	No	.	> 64	8	.	<= 0.25	.	<= 0.5	<= 8	0.25	<= 1	.	1	.	<= 0.03	8	<= 8	.	64	<= 0.25	> 32	.	.
BAAS18	Bahrain	Askar	No	.	> 64	4	.	<= 0.25	.	<= 0.5	<= 8	0.25	<= 1	.	1	.	<= 0.03	<= 4	<= 8	.	64	<= 0.25	> 32	.	.
BAAS19	Bahrain	Askar	No	.	> 64	4	16	> 4 (1st plate), > 64 (2nd plate)	16	8	<= 8	0.25	<= 1	0.06	1	<= 0.12	<= 0.03	<= 4	> 1024	8	64	<= 0.25	> 32	0.12	0.25
BAAS20	Bahrain	Askar	No	.	4	4	.	<= 0.25	.	<= 0.5	<= 8	0.03	<= 1	.	<= 0.5	.	<= 0.03	<= 4	<= 8	.	<= 2	<= 0.25	0.5	.	.
BAAS21	Bahrain	Askar	No	.	2	4	.	<= 0.25	.	<= 0.5	<= 8	0.25	<= 1	.	1	.	<= 0.03	8	<= 8	.	<= 2	<= 0.25	<= 0.25	.	.
BAAS22	Bahrain	Askar	No	.	8	4	.	<= 0.25	.	<= 0.5	<= 8	0.03	<= 1	.	<= 0.5	.	<= 0.03	<= 4	<= 8	.	<= 2	<= 0.25	0.5	.	.
BAAS23	Bahrain	Askar	No	.	4	8	.	<= 0.25	.	<= 0.5	128	0.25	<= 1	.	1	.	<= 0.03	<= 4	<= 8	.	64	<= 0.25	<= 0.25	.	.
BAAS24	Bahrain	Askar	No	.	4	8	.	<= 0.25	.	<= 0.5	<= 8	0.03	<= 1	.	<= 0.5	.	<= 0.03	<= 4	<= 8	.	<= 2	<= 0.25	<= 0.25	.	.
BAAS25	Bahrain	Askar	Yes	939	4	4	.	<= 0.25	.	<= 0.5	<= 8	0.06	<= 1	.	1	.	0.12	<= 4	16	.	<= 2	0.5	0.5	.	.
BAAS26	Bahrain	Askar	Yes	410	> 64	8	> 32	> 4 (1st plate), > 64 (2nd plate)	32	> 8	<= 8	> 8	<= 1	0.06	<= 0.5	<= 0.12	<= 0.03	> 128	16	16	<= 2	<= 0.25	0.5	1	2
BAAS27	Bahrain	Askar	No	.	4	8	.	<= 0.25	.	<= 0.5	<= 8	0.03	<= 1	.	1	.	<= 0.03	<= 4	16	.	<= 2	<= 0.25	0.5	.	.
BAAS28	Bahrain	Askar	No	.	4	8	.	<= 0.25	.	<= 0.5	<= 8	0.5	<= 1	.	<= 0.5	.	<= 0.03	128	<= 8	.	<= 2	<= 0.25	<= 0.25	.	.
BAAS29	Bahrain	Askar	No	.	> 64	8	2	> 4	4	2 (1st plate), 4 (2nd plate)	<= 8	0.25	<= 1	<= 0.015	1	<= 0.12	<= 0.03	8	> 1024	8	64	0.5	> 32	0.5	0.5
BAAS30	Bahrain	Askar	No	.	> 64	8	.	<= 0.25	.	<= 0.5	<= 8	0.5	<= 1	.	1	.	<= 0.03	8	> 1024	.	> 64	<= 0.25	> 32	.	.
BAAS31	Bahrain	Askar	No	.	> 64	8	.	<= 0.25	.	<= 0.5	<= 8	0.5	<= 1	.	<= 0.5	.	<= 0.03	8	16	.	<= 2	<= 0.25	0.5	.	.
BAAS32	Bahrain	Askar	No	.	2	> 64	.	<= 0.25	.	<= 0.5	<= 8	<= 0.015	<= 1	.	1	.	<= 0.03	<= 4	<= 8	.	<= 2	<= 0.25	<= 0.25	.	.
BAAS33	Bahrain	Askar	No	.	4	64	.	<= 0.25	.	<= 0.5	<= 8	0.03	<= 1	.	<= 0.5	.	<= 0.03	<= 4	<= 8	.	> 64	0.5	0.5	.	.
BAAS34	Bahrain	Askar	No	.	2	16	.	<= 0.25	.	<= 0.5	16	0.03	<= 1	.	1	.	<= 0.03	<= 4	<= 8	.	<= 2	0.5	0.5	.	.
BAAS35	Bahrain	Askar	No	.	4	8	.	<= 0.25	.	<= 0.5	<= 8	<= 0.015	<= 1	.	8	.	<= 0.03	<= 4	<= 8	.	<= 2	<= 0.25	> 32	.	.
BAAS36	Bahrain	Askar	Yes	602	> 64	64	8	> 4	8	8	<= 8	0.25	<= 1	<= 0.015	1	<= 0.12	<= 0.03	8	> 1024	8	> 64	<= 0.25	> 32	<= 0.06	<= 0.12
BAAS37	Bahrain	Askar	No	.	4	4	.	<= 0.25	.	<= 0.5	<= 8	0.03	<= 1	.	1	.	<= 0.03	<= 4	64	.	<= 2	<= 0.25	2	.	.
BAAS38	Bahrain	Askar	No	.	4	8	.	<= 0.25	.	<= 0.5	<= 8	0.03	<= 1	.	1	.	<= 0.03	<= 4	<= 8	.	<= 2	<= 0.25	0.5	.	.
BAAS39	Bahrain	Askar	No	.	2	4	.	<= 0.25	.	<= 0.5	<= 8	0.03	<= 1	.	1	.	<= 0.03	<= 4	<= 8	.	<= 2	<= 0.25	0.5	.	.
BAAS40	Bahrain	Askar	No	.	2	8	.	<= 0.25	.	<= 0.5	<= 8	0.03	<= 1	.	<= 0.5	.	<= 0.03	<= 4	16	.	<= 2	0.5	0.5	.	.
BAAS41	Bahrain	Askar	No	.	2	4	.	<= 0.25	.	<= 0.5	<= 8	0.03	<= 1	.	1	.	<= 0.03	<= 4	16	.	<= 2	<= 0.25	0.5	.	.
BAAS42	Bahrain	Askar	No	.	2	4	.	<= 0.25	.	<= 0.5	<= 8	<= 0.015	<= 1	.	<= 0.5	.	<= 0.03	<= 4	16	.	<= 2	0.5	<= 0.25	.	.
BAAS43	Bahrain	Askar	Yes	2542	4	8	.	<= 0.25	.	<= 0.5	<= 8	0.03	<= 1	.	1	.	0.12	<= 4	16	.	<= 2	<= 0.25	0.5	.	.
BAAS44	Bahrain	Askar	No	.	> 64	4	.	<= 0.25	.	<= 0.5	> 128	<= 0.015	<= 1	.	<= 0.5	.	<= 0.03	<= 4	16	.	> 64	0.5	0.5	.	.
BAAS45	Bahrain	Askar	No	.	> 64	4	.	<= 0.25	.	<= 0.5	<= 8	0.25	<= 1	.	<= 0.5	.	<= 0.03	8	> 1024	.	> 64	<= 0.25	> 32	.	.
BAAS46	Bahrain	Askar	Yes	2329	4	4	.	<= 0.25	.	<= 0.5	<= 8	0.25	<= 1	.	<= 0.5	.	<= 0.03	128	> 1024	.	<= 2	<= 0.25	> 32	.	.
BAAS47	Bahrain	Askar	Yes	-	> 64	4	4	> 4	4	4	<= 8	0.25	<= 1	<= 0.015	<= 0.5	0.25	<= 0.03	<= 4	16	8	<= 2	<= 0.25	0.5	<= 0.06	<= 0.12
BAAS48	Bahrain	Askar	Yes	69	> 64	8	.	<= 0.25	.	<= 0.5	<= 8	<= 0.015	<= 1	.	32	.	<= 0.03	<= 4	16	.	<= 2	0.5	<= 0.25	.	.
BAAS49	Bahrain	Askar	No	.	4	8	.	<= 0.25	.	<= 0.5	<= 8	0.03	<= 1	.	1	.	<= 0.03	<= 4	16	.	<= 2	0.5	0.5	.	.
BAAS50	Bahrain	Askar	No	.	> 64	8	.	<= 0.25	.	<= 0.5	<= 8	0.25	<= 1	.	<= 0.5	.	<= 0.03	8	> 1024	.	> 64	0.5	> 32	.	.
BAAS51	Bahrain	Askar	No	.	4	8	.	<= 0.25	.	<= 0.5	<= 8	0.03	<= 1	.	1	.	<= 0.03	<= 4	16	.	<= 2	<= 0.25	<= 0.25	.	.
BAAS52	Bahrain	Askar	No	.	> 64	8	.	<= 0.25	.	<= 0.5	128	0.5	<= 1	.	<= 0.5	.	<= 0.03	8	> 1024	.	> 64	<= 0.25	> 32	.	.
BANS01	Bahrain	Nabih Saleh	No	.	4	8	.	<= 0.25	.	<= 0.5	<= 8	0.03	<= 1	.	2	.	<= 0.03	<= 4	64	.	<= 2	<= 0.25	0.5	.	.
BANS02	Bahrain	Nabih Saleh	Yes	1638	> 64	8	.	<= 0.25	.	<= 0.5	> 128	1	<= 1	.	2	.	<= 0.03	16	> 1024	.	> 64	0.5	> 32	.	.
BANS03	Bahrain	Nabih Saleh	Yes	.	4	4	.	<= 0.25	.	<= 0.5	<= 8	0.5	<= 1	.	<= 0.5	.	<= 0.03	128	32	.	<= 2	<= 0.25	<= 0.25	.	.
BANS04	Bahrain	Nabih Saleh	No	.	4	16	.	<= 0.25	.	<= 0.5	<= 8	<= 0.015	<= 1	.	<= 0.5	.	<= 0.03	<= 4	<= 8	.	<= 2	0.5	1	.	.
BANS05	Bahrain	Nabih Saleh	No	.	2	4	.	<= 0.25	.	<= 0.5	<= 8	0.25	<= 1	.	2	.	<= 0.03	128	<= 8	.	<= 2	<= 0.25	<= 0.25	.	.
BANS06	Bahrain	Nabih Saleh	No	.	2	4	.	<= 0.25	.	<= 0.5	<= 8	0.25	<= 1	.	<= 0.5	.	<= 0.03	128	<= 8	.	<= 2	<= 0.25	> 32	.	.
BANS07	Bahrain	Nabih Saleh	No	.	4	8	.	<= 0.25	.	<= 0.5	<= 8	0.25	<= 1	.	<= 0.5	.	<= 0.03	8	> 1024	.	64	<= 0.25	> 32	.	.
BANS08	Bahrain	Nabih Saleh	Yes	155	> 64	8	1	4	4	2	<= 8	0.25	<= 1	<= 0.015	<= 0.5	<= 0.12	<= 0.03	<= 4	16	4	32	<= 0.25	0.5	<= 0.06	<= 0.12
BANS09	Bahrain	Nabih Saleh	Yes	1056	4	8	.	<= 0.25	.	<= 0.5	<= 8	0.03	<= 1	.	<= 0.5	.	<= 0.03	<= 4	16	.	<= 2	<= 0.25	<= 0.25	.	.
BANS10	Bahrain	Nabih Saleh	No	.	4	8	.	<= 0.25	.	<= 0.5	<= 8	0.5	<= 1	.	2	.	<= 0.03	128	16	.	<= 2	<= 0.25	<= 0.25	.	.
BANS11	Bahrain	Nabih Saleh	No	.	> 64	8	.	<= 0.25	.	<= 0.5	16	0.25	<= 1	.	<= 0.5	.	<= 0.03	128	> 1024	.	<= 2	<= 0.25	> 32	.	.
BANS12	Bahrain	Nabih Saleh	Yes	1722	> 64	4	16	> 4 (1st plate), > 64 (2nd plate)	8	> 8	<= 8	0.25	<= 1	0.06	1	<= 0.12	<= 0.03	<= 4	> 1024	8	<= 2	<= 0.25	0.5	0.12	0.25
BANS13	Bahrain	Nabih Saleh	No	.	4	4	.	<= 0.25	.	<= 0.5	<= 8	0.03	<= 1	.	<= 0.5	.	<= 0.03	<= 4	<= 8	.	<= 2	<= 0.25	0.5	.	.
BANS14	Bahrain	Nabih Saleh	No	.	2	8	.	<= 0.25	.	<= 0.5	<= 8	0.03	<= 1	.	1	.	<= 0.03	<= 4	32	.	<= 2	<= 0.25	0.5	.	.
BANS15	Bahrain	Nabih Saleh	No	.	4	8	.	<= 0.25	.	<= 0.5	<= 8	<= 0.015	<= 1	.	<= 0.5	.	<= 0.03	<= 4	16	.	<= 2	<= 0.25	0.5	.	.
BANS16	Bahrain	Nabih Saleh	Yes	58	4	8	.	<= 0.25	.	<= 0.5	<= 8	0.03	<= 1	.	1	.	<= 0.03	<= 4	16	.	<= 2	<= 0.25	0.5	.	.
BANS17	Bahrain	Nabih Saleh	No	.	16	8	.	<= 0.25	.	<= 0.5	<= 8	1	<= 1	.	1	.	<= 0.03	> 128	16	.	<= 2	<= 0.25	<= 0.25	.	.
BANS18	Bahrain	Nabih Saleh	Yes	2280	4	8	.	<= 0.25	.	<= 0.5	<= 8	0.03	<= 1	.	<= 0.5	.	<= 0.03	<= 4	16	.	<= 2	<= 0.25	0.5	.	.
BANS19	Bahrain	Nabih Saleh	No	.	8	4	.	<= 0.25	.	<= 0.5	<= 8	1	<= 1	.	<= 0.5	.	<= 0.03	128	<= 8	.	<= 2	<= 0.25	<= 0.25	.	.
BANS20	Bahrain	Nabih Saleh	Yes	349	> 64	4	.	<= 0.25	.	<= 0.5	<= 8	8	<= 1	.	<= 0.5	.	<= 0.03	> 128	> 1024	.	> 64	<= 0.25	0.5	.	.
BANS21	Bahrain	Nabih Saleh	No	.	4	8	.	<= 0.25	.	<= 0.5	<= 8	0.03	<= 1	.	<= 0.5	.	<= 0.03	<= 4	32	.	4	<= 0.25	0.5	.	.
BANS22	Bahrain	Nabih Saleh	No	.	4	8	.	<= 0.25	.	<= 0.5	<= 8	0.03	<= 1	.	2	.	<= 0.03	<= 4	16	.	<= 2	<= 0.25	<= 0.25	.	.
BANS23	Bahrain	Nabih Saleh	Yes	224	4	4	.	<= 0.25	.	<= 0.5	<= 8	> 8	<= 1	.	<= 0.5	.	<= 0.03	> 128	<= 8	.	<= 2	<= 0.25	<= 0.25	.	.
BANS24	Bahrain	Nabih Saleh	Yes	1380	> 64	64	<= 0.06	2	> 64	4	<= 8	0.25	<= 1	<= 0.015	1	0.25	<= 0.03	8	16	4	4	<= 0.25	<= 0.25	1	4
BANS25	Bahrain	Nabih Saleh	No	.	> 64	8	.	<= 0.25	.	<= 0.5	<= 8	0.25	<= 1	.	1	.	<= 0.03	<= 4	> 1024	.	<= 2	<= 0.25	> 32	.	.
BANS26	Bahrain	Nabih Saleh	Yes	7187	2	8	.	<= 0.25	.	<= 0.5	<= 8	<= 0.015	<= 1	.	<= 0.5	.	<= 0.03	<= 4	<= 8	.	<= 2	<= 0.25	<= 0.25	.	.
BANS27	Bahrain	Nabih Saleh	Yes	3714	4	8	.	<= 0.25	.	<= 0.5	<= 8	1	<= 1	.	2	.	<= 0.03	64	16	.	<= 2	<= 0.25	0.5	.	.
BANS28	Bahrain	Nabih Saleh	No	.	4	8	.	<= 0.25	.	<= 0.5	<= 8	<= 0.015	<= 1	.	1	.	<= 0.03	<= 4	32	.	<= 2	<= 0.25	0.5	.	.
BANS29	Bahrain	Nabih Saleh	Yes	683	> 64	8	.	<= 0.25	.	<= 0.5	<= 8	0.25	<= 1	.	1	.	<= 0.03	8	> 1024	.	64	<= 0.25	> 32	.	.
BANS30	Bahrain	Nabih Saleh	No	.	4	8	.	<= 0.25	.	<= 0.5	<= 8	0.03	<= 1	.	<= 0.5	.	<= 0.03	<= 4	16	.	<= 2	<= 0.25	0.5	.	.
BANS31	Bahrain	Nabih Saleh	No	.	8	8	.	<= 0.25	.	<= 0.5	<= 8	0.12	<= 1	.	<= 0.5	.	<= 0.03	64	32	.	<= 2	<= 0.25	0.5	.	.
BANS32	Bahrain	Nabih Saleh	Yes	1638	> 64	16	.	<= 0.25	.	<= 0.5	> 128	2	<= 1	.	2	.	<= 0.03	32	> 1024	.	> 64	<= 0.25	> 32	.	.
BANS33	Bahrain	Nabih Saleh	Yes	398	2	8	.	<= 0.25	.	<= 0.5	<= 8	0.25	<= 1	.	1	.	<= 0.03	64	32	.	<= 2	<= 0.25	0.5	.	.
BANS34	Bahrain	Nabih Saleh	Yes	542	> 64	4	16	> 4	8	8	<= 8	0.5	<= 1	0.03	<= 0.5	<= 0.12	<= 0.03	8	16	8	64	<= 0.25	0.5	<= 0.06	<= 0.12
BANS35	Bahrain	Nabih Saleh	No	.	4	8	.	<= 0.25	.	<= 0.5	<= 8	<= 0.015	<= 1	.	1	.	<= 0.03	<= 4	16	.	<= 2	<= 0.25	> 32	.	.
BANS36	Bahrain	Nabih Saleh	Yes	675	4	8	.	<= 0.25	.	<= 0.5	<= 8	<= 0.015	<= 1	.	1	.	<= 0.03	<= 4	16	.	<= 2	<= 0.25	<= 0.25	.	.
BANS37	Bahrain	Nabih Saleh	No	.	> 64	32	<= 0.06	1	> 64	2	> 128	1	<= 1	<= 0.015	1	<= 0.12	<= 0.03	64	16	8	> 64	<= 0.25	> 32	0.5	2
BANS38	Bahrain	Nabih Saleh	No	.	2	8	.	<= 0.25	.	<= 0.5	<= 8	0.25	<= 1	.	<= 0.5	.	<= 0.03	64	<= 8	.	<= 2	<= 0.25	<= 0.25	.	.
BANS39	Bahrain	Nabih Saleh	No	.	4	4	.	<= 0.25	.	<= 0.5	<= 8	<= 0.015	<= 1	.	<= 0.5	.	<= 0.03	<= 4	<= 8	.	<= 2	<= 0.25	<= 0.25	.	.
BANS40	Bahrain	Nabih Saleh	No	.	4	4	.	<= 0.25	.	<= 0.5	<= 8	1	<= 1	.	2	.	<= 0.03	64	16	.	<= 2	<= 0.25	<= 0.25	.	.
BANS41	Bahrain	Nabih Saleh	No	.	2	4	.	<= 0.25	.	<= 0.5	<= 8	> 8	<= 1	.	<= 0.5	.	<= 0.03	> 128	<= 8	.	<= 2	<= 0.25	<= 0.25	.	.
BANS42	Bahrain	Nabih Saleh	No	.	> 64	16	.	<= 0.25	.	<= 0.5	<= 8	4	<= 1	.	<= 0.5	.	<= 0.03	16	> 1024	.	64	0.5	> 32	.	.
BANS43	Bahrain	Nabih Saleh	No	.	2	8	.	<= 0.25	.	<= 0.5	<= 8	<= 0.015	<= 1	.	<= 0.5	.	<= 0.03	<= 4	<= 8	.	<= 2	<= 0.25	<= 0.25	.	.
BANS44	Bahrain	Nabih Saleh	Yes	38	> 64	8	4	> 4	16	4	<= 8	0.5	<= 1	0.03	1	<= 0.12	<= 0.03	8	> 1024	8	4	<= 0.25	> 32	0.12	0.25
BANS45	Bahrain	Nabih Saleh	Yes	162	64	64	<= 0.06	2	> 64	4	<= 8	0.25	<= 1	<= 0.015	1	<= 0.12	<= 0.03	<= 4	> 1024	16	64	0.5	> 32	1	2
BANS46	Bahrain	Nabih Saleh	Yes	542	> 64	8	8	> 4	8	8	<= 8	2	<= 1	0.03	<= 0.5	<= 0.12	<= 0.03	8	> 1024	8	64	<= 0.25	8	<= 0.06	<= 0.12
BANS47	Bahrain	Nabih Saleh	Yes	-	> 64	16	<= 0.06	> 4	8	8	<= 8	1	<= 1	<= 0.015	<= 0.5	0.25	<= 0.03	16	> 1024	8	64	<= 0.25	= -	<= 0.06	0.25
BANS48	Bahrain	Nabih Saleh	Yes	5078	> 64	8	<= 0.06	> 4	8	8	<= 8	0.25	<= 1	<= 0.015	1	<= 0.12	<= 0.03	8	> 1024	4	64	<= 0.25	> 32	<= 0.06	<= 0.12
BANS49	Bahrain	Nabih Saleh	No	.	4	8	.	<= 0.25	.	<= 0.5	<= 8	0.25	<= 1	.	1	.	<= 0.03	128	<= 8	.	<= 2	<= 0.25	<= 0.25	.	.
BANS50	Bahrain	Nabih Saleh	No	.	4	4	.	<= 0.25	.	<= 0.5	<= 8	0.03	<= 1	.	1	.	<= 0.03	<= 4	<= 8	.	<= 2	0.5	0.5	.	.
BANS51	Bahrain	Nabih Saleh	No	.	2	8	.	<= 0.25	.	<= 0.5	<= 8	<= 0.015	<= 1	.	<= 0.5	.	<= 0.03	<= 4	16	.	<= 2	<= 0.25	<= 0.25	.	.
BANS52	Bahrain	Nabih Saleh	Yes	949	2	8	.	<= 0.25	.	<= 0.5	<= 8	0.12	<= 1	.	1	.	<= 0.03	<= 4	> 1024	.	32	<= 0.25	> 32	.	.
BATB01	Bahrain	Tubli Bay	Yes	4212	4	8	.	<= 0.25	.	<= 0.5	<= 8	<= 0.015	<= 1	.	1	.	<= 0.03	<= 4	16	.	<= 2	<= 0.25	<= 0.25	.	.
BATB02	Bahrain	Tubli Bay	No	.	2	8	.	<= 0.25	.	<= 0.5	<= 8	<= 0.015	<= 1	.	<= 0.5	.	<= 0.03	<= 4	16	.	<= 2	<= 0.25	<= 0.25	.	.
BATB03	Bahrain	Tubli Bay	No	.	2	8	.	<= 0.25	.	<= 0.5	<= 8	> 8	<= 1	.	<= 0.5	.	<= 0.03	> 128	16	.	<= 2	<= 0.25	0.5	.	.
BATB04	Bahrain	Tubli Bay	No	.	4	8	.	<= 0.25	.	<= 0.5	<= 8	0.03	<= 1	.	2	.	<= 0.03	<= 4	16	.	<= 2	<= 0.25	0.5	.	.
BATB05	Bahrain	Tubli Bay	No	.	2	8	.	<= 0.25	.	<= 0.5	<= 8	<= 0.015	<= 1	.	<= 0.5	.	<= 0.03	<= 4	16	.	<= 2	<= 0.25	0.5	.	.
BATB06	Bahrain	Tubli Bay	Yes	58	> 64	8	2	> 4	4	4	<= 8	0.5	<= 1	<= 0.015	<= 0.5	<= 0.12	<= 0.03	8	> 1024	4	> 64	0.5	> 32	<= 0.06	<= 0.12
BATB07	Bahrain	Tubli Bay	Yes	7366	> 64	8	0.12	1	8	4	<= 8	> 8	<= 1	<= 0.015	2	<= 0.12	<= 0.03	> 128	> 1024	8	8	0.5	> 32	<= 0.06	<= 0.12
BATB08	Bahrain	Tubli Bay	No	.	4	4	.	<= 0.25	.	<= 0.5	<= 8	<= 0.015	<= 1	.	2	.	<= 0.03	<= 4	<= 8	.	<= 2	<= 0.25	0.5	.	.
BATB09	Bahrain	Tubli Bay	Yes	515	2	4	.	<= 0.25	.	<= 0.5	<= 8	<= 0.015	<= 1	.	<= 0.5	.	<= 0.03	<= 4	<= 8	.	<= 2	<= 0.25	0.5	.	.
BATB10	Bahrain	Tubli Bay	No	.	4	8	.	<= 0.25	.	<= 0.5	<= 8	0.5	<= 1	.	<= 0.5	.	<= 0.03	8	<= 8	.	<= 2	0.5	0.5	.	.
BATB11	Bahrain	Tubli Bay	No	.	4	8	.	<= 0.25	.	<= 0.5	16	0.03	<= 1	.	2	.	<= 0.03	<= 4	16	.	4	<= 0.25	1	.	.
BATB12	Bahrain	Tubli Bay	No	.	4	8	.	0.5	.	<= 0.5	<= 8	0.25	<= 1	.	1	.	<= 0.03	64	16	.	<= 2	<= 0.25	<= 0.25	.	.
BATB13	Bahrain	Tubli Bay	Yes	424	> 64	32	.	<= 0.25	.	<= 0.5	<= 8	> 8	<= 1	.	<= 0.5	.	<= 0.03	> 128	> 1024	.	> 64	0.5	> 32	.	.
BATB14	Bahrain	Tubli Bay	No	.	> 64	32	.	<= 0.25	.	<= 0.5	<= 8	> 8	<= 1	.	1	.	<= 0.03	> 128	> 1024	.	> 64	0.5	> 32	.	.
BATB15	Bahrain	Tubli Bay	No	.	4	8	.	<= 0.25	.	<= 0.5	<= 8	1	<= 1	.	2	.	<= 0.03	128	<= 8	.	<= 2	<= 0.25	0.5	.	.
BATB16	Bahrain	Tubli Bay	No	.	4	4	.	<= 0.25	.	<= 0.5	<= 8	<= 0.015	<= 1	.	1	.	<= 0.03	<= 4	> 1024	.	> 64	0.5	> 32	.	.
BATB17	Bahrain	Tubli Bay	No	.	4	8	.	<= 0.25	.	<= 0.5	<= 8	0.03	<= 1	.	<= 0.5	.	<= 0.03	<= 4	<= 8	.	4	<= 0.25	<= 0.25	.	.
BATB18	Bahrain	Tubli Bay	No	.	8	8	.	<= 0.25	.	<= 0.5	<= 8	0.03	<= 1	.	2	.	<= 0.03	<= 4	<= 8	.	<= 2	<= 0.25	0.5	.	.
BATB19	Bahrain	Tubli Bay	No	.	2	4	.	<= 0.25	.	<= 0.5	<= 8	0.03	<= 1	.	<= 0.5	.	<= 0.03	<= 4	<= 8	.	<= 2	0.5	0.5	.	.
BATB20	Bahrain	Tubli Bay	No	.	> 64	4	.	<= 0.25	.	<= 0.5	<= 8	<= 0.015	<= 1	.	2	.	<= 0.03	<= 4	<= 8	.	<= 2	<= 0.25	<= 0.25	.	.
BATB21	Bahrain	Tubli Bay	No	.	4	4	.	<= 0.25	.	<= 0.5	<= 8	0.25	<= 1	.	<= 0.5	.	<= 0.03	64	> 1024	.	<= 2	<= 0.25	0.5	.	.
BATB22	Bahrain	Tubli Bay	No	.	> 64	8	.	<= 0.25	.	<= 0.5	<= 8	0.25	<= 1	.	1	.	<= 0.03	128	> 1024	.	> 64	<= 0.25	0.5	.	.
BATB23	Bahrain	Tubli Bay	No	.	4	8	.	<= 0.25	.	<= 0.5	<= 8	<= 0.015	<= 1	.	<= 0.5	.	<= 0.03	<= 4	<= 8	.	<= 2	<= 0.25	<= 0.25	.	.
BATB24	Bahrain	Tubli Bay	No	.	4	8	.	<= 0.25	.	<= 0.5	<= 8	<= 0.015	<= 1	.	1	.	<= 0.03	<= 4	<= 8	.	<= 2	<= 0.25	0.5	.	.
BATB25	Bahrain	Tubli Bay	Yes	46	> 64	4	16	> 4 (1st plate), > 64 (2nd plate)	8	> 8	<= 8	0.5	<= 1	0.03	1	0.25	<= 0.03	8	> 1024	16	> 64	<= 0.25	> 32	<= 0.06	0.25
BATB26	Bahrain	Tubli Bay	Yes	38	> 64	4	4	> 4	16	4	<= 8	0.5	<= 1	0.03	<= 0.5	<= 0.12	<= 0.03	8	> 1024	8	<= 2	<= 0.25	> 32	0.12	0.25
BATB27	Bahrain	Tubli Bay	No	.	4	8	.	<= 0.25	.	<= 0.5	<= 8	<= 0.015	<= 1	.	1	.	<= 0.03	<= 4	16	.	<= 2	<= 0.25	0.5	.	.
BATB28	Bahrain	Tubli Bay	No	.	2	4	.	<= 0.25	.	<= 0.5	> 128	0.25	<= 1	.	<= 0.5	.	<= 0.03	> 128	128	.	32	<= 0.25	> 32	.	.
BATB29	Bahrain	Tubli Bay	No	.	4	4	.	<= 0.25	.	<= 0.5	<= 8	0.25	<= 1	.	1	.	<= 0.03	> 128	<= 8	.	<= 2	<= 0.25	0.5	.	.
BATB30	Bahrain	Tubli Bay	Yes	68	> 64	4	8	> 4	16	4	<= 8	<= 0.015	<= 1	0.06	<= 0.5	<= 0.12	<= 0.03	<= 4	16	8	<= 2	<= 0.25	<= 0.25	<= 0.06	<= 0.12
BATB31	Bahrain	Tubli Bay	No	.	> 64	8	.	<= 0.25	.	<= 0.5	<= 8	0.25	<= 1	.	<= 0.5	.	<= 0.03	8	> 1024	.	> 64	<= 0.25	> 32	.	.
BATB32	Bahrain	Tubli Bay	No	.	4	8	.	<= 0.25	.	<= 0.5	<= 8	0.03	<= 1	.	<= 0.5	.	<= 0.03	<= 4	16	.	<= 2	<= 0.25	<= 0.25	.	.
BATB33	Bahrain	Tubli Bay	No	.	4	8	.	<= 0.25	.	<= 0.5	<= 8	<= 0.015	<= 1	.	<= 0.5	.	<= 0.03	<= 4	16	.	<= 2	<= 0.25	1	.	.
BATB34	Bahrain	Tubli Bay	No	.	4	8	.	<= 0.25	.	<= 0.5	<= 8	<= 0.015	<= 1	.	<= 0.5	.	<= 0.03	<= 4	32	.	<= 2	<= 0.25	0.5	.	.
BATB35	Bahrain	Tubli Bay	No	.	> 64	8	.	<= 0.25	.	<= 0.5	<= 8	0.25	<= 1	.	<= 0.5	.	<= 0.03	8	> 1024	.	> 64	0.5	> 32	.	.
BATB36	Bahrain	Tubli Bay	Yes	4985	4	8	.	<= 0.25	.	<= 0.5	<= 8	> 8	<= 1	.	<= 0.5	.	<= 0.03	> 128	<= 8	.	<= 2	<= 0.25	0.5	.	.
BATB37	Bahrain	Tubli Bay	No	.	4	8	.	<= 0.25	.	<= 0.5	<= 8	0.03	<= 1	.	<= 0.5	.	<= 0.03	<= 4	<= 8	.	<= 2	<= 0.25	<= 0.25	.	.
BATB38	Bahrain	Tubli Bay	No	.	> 64	8	.	<= 0.25	.	<= 0.5	<= 8	0.5	<= 1	.	<= 0.5	.	<= 0.03	8	> 1024	.	64	<= 0.25	> 32	.	.
BATB39	Bahrain	Tubli Bay	Yes	515	> 64	4	2	> 4	4	2	<= 8	0.25	<= 1	<= 0.015	<= 0.5	<= 0.12	<= 0.03	8	> 1024	4	> 64	0.5	> 32	<= 0.06	<= 0.12
BATB40	Bahrain	Tubli Bay	Yes	58	> 64	8	.	<= 0.25	.	<= 0.5	<= 8	0.5	<= 1	.	<= 0.5	.	<= 0.03	8	> 1024	.	64	<= 0.25	> 32	.	.
BATB41	Bahrain	Tubli Bay	No	.	4	4	.	<= 0.25	.	<= 0.5	<= 8	<= 0.015	<= 1	.	<= 0.5	.	<= 0.03	<= 4	32	.	<= 2	<= 0.25	0.5	.	.
BATB42	Bahrain	Tubli Bay	Yes	46	> 64	8	.	<= 0.25	.	<= 0.5	<= 8	0.25	<= 1	.	<= 0.5	.	<= 0.03	8	> 1024	.	> 64	0.5	> 32	.	.
BATB43	Bahrain	Tubli Bay	Yes	69	> 64	> 64	8	> 4 (1st plate), > 64 (2nd plate)	4	> 8	<= 8	> 8	<= 1	<= 0.015	1	<= 0.12	<= 0.03	> 128	16	8	<= 2	<= 0.25	0.5	<= 0.06	<= 0.12
BATB44	Bahrain	Tubli Bay	Yes	1638	> 64	16	4	4 (1st plate), 32 (2nd plate)	32	<= 0.5 (1st plate), 8 (2nd plate)	> 128	1	<= 1	<= 0.015	1	<= 0.12	<= 0.03	16	> 1024	16	> 64	<= 0.25	> 32	0.12	0.25
BATB45	Bahrain	Tubli Bay	No	.	2	4	.	<= 0.25	.	<= 0.5	<= 8	<= 0.015	<= 1	.	<= 0.5	.	<= 0.03	<= 4	<= 8	.	<= 2	<= 0.25	<= 0.25	.	.
BATB46	Bahrain	Tubli Bay	No	.	> 64	4	.	<= 0.25	.	<= 0.5	<= 8	0.5	<= 1	.	<= 0.5	.	<= 0.03	8	> 1024	.	<= 2	<= 0.25	> 32	.	.
BATB47	Bahrain	Tubli Bay	Yes	196	4	8	.	<= 0.25	.	<= 0.5	<= 8	0.03	<= 1	.	<= 0.5	.	<= 0.03	<= 4	16	.	<= 2	<= 0.25	1	.	.
BATB48	Bahrain	Tubli Bay	No	.	> 64	8	.	<= 0.25	.	<= 0.5	<= 8	0.5	<= 1	.	<= 0.5	.	<= 0.03	128	512	.	> 64	<= 0.25	<= 0.25	.	.
BATB49	Bahrain	Tubli Bay	Yes	10	> 64	8	.	<= 0.25	.	<= 0.5	16	8	<= 1	.	<= 0.5	.	<= 0.03	> 128	> 1024	.	64	<= 0.25	> 32	.	.
BATB50	Bahrain	Tubli Bay	Yes	155	> 64	8	0.5	> 4	16	1	<= 8	0.25	<= 1	<= 0.015	<= 0.5	<= 0.12	<= 0.03	<= 4	16	4	32	<= 0.25	0.5	<= 0.06	<= 0.12
BATB51	Bahrain	Tubli Bay	Yes	38	> 64	8	16	> 4 (1st plate), > 64 (2nd plate)	8	> 8	<= 8	0.5	<= 1	0.12	<= 0.5	<= 0.12	<= 0.03	8	> 1024	8	> 64	<= 0.25	> 32	0.12	0.25
BATB52	Bahrain	Tubli Bay	No	.	4	8	.	<= 0.25	.	<= 0.5	<= 8	0.03	<= 1	.	<= 0.5	.	<= 0.03	<= 4	16	.	<= 2	<= 0.25	0.5	.	.
KUAG01	Kuwait	AlGazali	No	.	> 64	> 64	<= 0.06	> 4	4	4	16	0.25	<= 1	<= 0.015	<= 0.5	<= 0.12	<= 0.03	> 128	> 1024	4	> 64	<= 0.25	> 32	<= 0.06	<= 0.12
KUAG02	Kuwait	AlGazali	Yes	641	4	8	.	<= 0.25	.	<= 0.5	<= 8	0.03	<= 1	.	<= 0.5	.	<= 0.03	<= 4	<= 8	.	<= 2	<= 0.25	1	.	.
KUAG03	Kuwait	AlGazali	No	.	4	4	.	<= 0.25	.	<= 0.5	<= 8	0.12	<= 1	.	<= 0.5	.	<= 0.03	64	<= 8	.	<= 2	<= 0.25	<= 0.25	.	.
KUAG04	Kuwait	AlGazali	No	.	> 64	8	.	<= 0.25	.	<= 0.5	<= 8	0.25	<= 1	.	<= 0.5	.	<= 0.03	8	> 1024	.	> 64	<= 0.25	> 32	.	.
KUAG05	Kuwait	AlGazali	Yes	1727	> 64	8	.	<= 0.25	.	<= 0.5	<= 8	<= 0.015	<= 1	.	<= 0.5	.	<= 0.03	<= 4	> 1024	.	> 64	0.5	> 32	.	.
KUAG06	Kuwait	AlGazali	No	.	4	4	.	<= 0.25	.	<= 0.5	<= 8	0.03	<= 1	.	1	.	<= 0.03	<= 4	16	.	<= 2	<= 0.25	0.5	.	.
KUAG07	Kuwait	AlGazali	No	.	4	4	.	<= 0.25	.	<= 0.5	<= 8	0.03	<= 1	.	1	.	<= 0.03	<= 4	<= 8	.	<= 2	<= 0.25	0.5	.	.
KUAG08	Kuwait	AlGazali	Yes	517	> 64	32	<= 0.06	1 (1st plate), 2 (2nd plate)	> 64	4	<= 8	0.5	<= 1	0.06	<= 0.5	<= 0.12	<= 0.03	8	<= 8	4	<= 2	<= 0.25	> 32	0.5	2
KUAG09	Kuwait	AlGazali	No	.	4	4	.	<= 0.25	.	<= 0.5	<= 8	0.03	<= 1	.	<= 0.5	.	<= 0.03	<= 4	<= 8	.	<= 2	<= 0.25	0.5	.	.
KUAG10	Kuwait	AlGazali	No	.	2	8	.	<= 0.25	.	<= 0.5	<= 8	0.03	<= 1	.	<= 0.5	.	<= 0.03	<= 4	<= 8	.	<= 2	<= 0.25	<= 0.25	.	.
KUAG100	Kuwait	AlGazali	No	.	2	4	.	<= 0.25	.	<= 0.5	<= 8	0.12	<= 1	.	<= 0.5	.	<= 0.03	<= 4	<= 8	.	<= 2	<= 0.25	<= 0.25	.	.
KUAG11	Kuwait	AlGazali	Yes	5076	> 64	8	.	<= 0.25	.	<= 0.5	<= 8	0.5	<= 1	.	2	.	<= 0.03	16	> 1024	.	> 64	0.5	> 32	.	.
KUAG12	Kuwait	AlGazali	No	.	4	4	.	<= 0.25	.	<= 0.5	<= 8	<= 0.015	<= 1	.	<= 0.5	.	<= 0.03	<= 4	<= 8	.	<= 2	<= 0.25	0.5	.	.
KUAG13	Kuwait	AlGazali	No	.	> 64	> 64	.	<= 0.25	.	<= 0.5	16	0.25	<= 1	.	<= 0.5	.	<= 0.03	8	<= 8	.	64	<= 0.25	0.5	.	.
KUAG14	Kuwait	AlGazali	No	.	4	4	.	<= 0.25	.	<= 0.5	<= 8	0.03	<= 1	.	<= 0.5	.	<= 0.03	<= 4	<= 8	.	<= 2	<= 0.25	<= 0.25	.	.
KUAG15	Kuwait	AlGazali	No	.	2	<= 2	.	<= 0.25	.	<= 0.5	<= 8	<= 0.015	<= 1	.	1	.	<= 0.03	<= 4	16	.	<= 2	<= 0.25	0.5	.	.
KUAG16	Kuwait	AlGazali	Yes	744	> 64	32	8	> 4	8	8	<= 8	> 8	<= 1	<= 0.015	32	0.5	<= 0.03	> 128	> 1024	8	> 64	<= 0.25	> 32	<= 0.06	<= 0.12
KUAG17	Kuwait	AlGazali	No	.	4	8	.	<= 0.25	.	<= 0.5	<= 8	<= 0.015	<= 1	.	<= 0.5	.	<= 0.03	<= 4	16	.	<= 2	<= 0.25	1	.	.
KUAG18	Kuwait	AlGazali	No	.	4	4	.	<= 0.25	.	<= 0.5	<= 8	<= 0.015	<= 1	.	<= 0.5	.	<= 0.03	<= 4	<= 8	.	<= 2	<= 0.25	<= 0.25	.	.
KUAG19	Kuwait	AlGazali	No	.	4	4	.	<= 0.25	.	<= 0.5	<= 8	<= 0.015	<= 1	.	1	.	<= 0.03	<= 4	<= 8	.	<= 2	<= 0.25	<= 0.25	.	.
KUAG20	Kuwait	AlGazali	No	.	4	4	.	<= 0.25	.	<= 0.5	<= 8	0.03	<= 1	.	<= 0.5	.	<= 0.03	<= 4	<= 8	.	<= 2	<= 0.25	0.5	.	.
KUAG21	Kuwait	AlGazali	No	.	2	4	.	<= 0.25	.	<= 0.5	<= 8	0.25	<= 1	.	<= 0.5	.	<= 0.03	128	16	.	<= 2	<= 0.25	> 32	.	.
KUAG22	Kuwait	AlGazali	No	.	4	4	.	<= 0.25	.	<= 0.5	<= 8	0.03	<= 1	.	<= 0.5	.	<= 0.03	<= 4	<= 8	.	<= 2	<= 0.25	<= 0.25	.	.
KUAG23	Kuwait	AlGazali	No	.	4	4	.	<= 0.25	.	<= 0.5	<= 8	0.03	<= 1	.	<= 0.5	.	<= 0.03	8	16	.	<= 2	<= 0.25	0.5	.	.
KUAG24	Kuwait	AlGazali	Yes	517	> 64	32	<= 0.06	1	> 64	4	<= 8	0.5	<= 1	<= 0.015	<= 0.5	<= 0.12	<= 0.03	8	<= 8	8	<= 2	<= 0.25	> 32	0.5	2
KUAG25	Kuwait	AlGazali	No	.	2	4	.	<= 0.25	.	<= 0.5	<= 8	<= 0.015	<= 1	.	<= 0.5	.	<= 0.03	<= 4	<= 8	.	<= 2	<= 0.25	<= 0.25	.	.
KUAG26	Kuwait	AlGazali	No	.	2	4	.	<= 0.25	.	<= 0.5	<= 8	<= 0.015	<= 1	.	<= 0.5	.	<= 0.03	<= 4	> 1024	.	<= 2	<= 0.25	<= 0.25	.	.
KUAG27	Kuwait	AlGazali	Yes	3036	> 64	> 64	<= 0.06	1	> 64	8	<= 8	0.5	<= 1	<= 0.015	<= 0.5	0.25	<= 0.03	> 128	<= 8	8	<= 2	<= 0.25	> 32	1	2
KUAG28	Kuwait	AlGazali	No	.	4	4	.	<= 0.25	.	<= 0.5	<= 8	<= 0.015	<= 1	.	<= 0.5	.	<= 0.03	<= 4	<= 8	.	<= 2	<= 0.25	<= 0.25	.	.
KUAG29	Kuwait	AlGazali	No	.	4	4	.	<= 0.25	.	<= 0.5	<= 8	0.03	<= 1	.	<= 0.5	.	<= 0.03	<= 4	<= 8	.	<= 2	<= 0.25	<= 0.25	.	.
KUAG30	Kuwait	AlGazali	Yes	746	> 64	32 (1st plate), 64 (3rd plate)	.	<= 0.25	.	<= 0.5 (1st plate), 0.5 (3rd plate)	> 128	0.5	<= 1	.	16 (1st plate), 32 (3rd plate)	.	<= 0.03	> 128	> 1024	.	> 64	1	> 32	.	.
KUAG31	Kuwait	AlGazali	Yes	10	> 64	> 64	1	> 4	4	2	<= 8	0.25	<= 1	<= 0.015	<= 0.5	<= 0.12	<= 0.03	8	> 1024	4	<= 2	<= 0.25	> 32	0.25	0.25
KUAG32	Kuwait	AlGazali	No	.	4	4	.	<= 0.25	.	<= 0.5	<= 8	0.25	<= 1	.	<= 0.5	.	<= 0.03	128	> 1024	.	<= 2	<= 0.25	<= 0.25	.	.
KUAG33	Kuwait	AlGazali	No	.	2	4	.	<= 0.25	.	<= 0.5	<= 8	<= 0.015	<= 1	.	<= 0.5	.	<= 0.03	<= 4	<= 8	.	<= 2	<= 0.25	0.5	.	.
KUAG34	Kuwait	AlGazali	No	.	2	8	.	<= 0.25	.	<= 0.5	<= 8	<= 0.015	<= 1	.	<= 0.5	.	<= 0.03	<= 4	<= 8	.	<= 2	<= 0.25	<= 0.25	.	.
KUAG35	Kuwait	AlGazali	Yes	46	> 64	4	.	<= 0.25	.	<= 0.5	<= 8	0.5	<= 1	.	1	.	<= 0.03	16	> 1024	.	> 64	0.5	> 32	.	.
KUAG36	Kuwait	AlGazali	No	.	2	4	.	<= 0.25	.	<= 0.5	<= 8	<= 0.015	<= 1	.	<= 0.5	.	<= 0.03	<= 4	<= 8	.	<= 2	<= 0.25	0.5	.	.
KUAG37	Kuwait	AlGazali	Yes	127	2	<= 2	.	<= 0.25	.	<= 0.5	<= 8	0.25	<= 1	.	<= 0.5	.	<= 0.03	64	16	.	<= 2	<= 0.25	1	.	.
KUAG38	Kuwait	AlGazali	No	.	2	4	.	<= 0.25	.	<= 0.5	<= 8	<= 0.015	<= 1	.	<= 0.5	.	<= 0.03	<= 4	<= 8	.	<= 2	<= 0.25	0.5	.	.
KUAG39	Kuwait	AlGazali	Yes	1727	> 64	8	8	> 4	8	8	<= 8	0.5	<= 1	0.03	<= 0.5	<= 0.12	<= 0.03	<= 4	<= 8	4	64	<= 0.25	0.5	<= 0.06	<= 0.12
KUAG40	Kuwait	AlGazali	No	.	4	4	.	<= 0.25	.	<= 0.5	<= 8	<= 0.015	<= 1	.	<= 0.5	.	<= 0.03	<= 4	<= 8	.	<= 2	<= 0.25	<= 0.25	.	.
KUAG41	Kuwait	AlGazali	No	.	> 64	8	.	<= 0.25	.	<= 0.5	> 128	0.25	<= 1	.	<= 0.5	.	<= 0.03	8	<= 8	.	64	<= 0.25	> 32	.	.
KUAG42	Kuwait	AlGazali	Yes	348	8	16	.	<= 0.25	.	<= 0.5	16	0.03	<= 1	.	<= 0.5	.	<= 0.03	<= 4	<= 8	.	<= 2	<= 0.25	0.5	.	.
KUAG43	Kuwait	AlGazali	No	.	2	8	.	<= 0.25	.	<= 0.5	<= 8	<= 0.015	<= 1	.	<= 0.5	.	0.12	<= 4	<= 8	.	<= 2	<= 0.25	<= 0.25	.	.
KUAG44	Kuwait	AlGazali	No	.	> 64	8	.	<= 0.25	.	<= 0.5	<= 8	> 8	<= 1	.	<= 0.5	.	<= 0.03	> 128	16	.	64	<= 0.25	> 32	.	.
KUAG45	Kuwait	AlGazali	No	.	4	4	.	<= 0.25	.	<= 0.5	<= 8	0.03	<= 1	.	1	.	<= 0.03	<= 4	<= 8	.	<= 2	<= 0.25	<= 0.25	.	.
KUAG46	Kuwait	AlGazali	No	.	2	8	.	<= 0.25	.	<= 0.5	<= 8	0.12	<= 1	.	<= 0.5	.	<= 0.03	8	<= 8	.	64	<= 0.25	> 32	.	.
KUAG47	Kuwait	AlGazali	Yes	219	> 64	32	2	> 4	4	2	<= 8	0.25	<= 1	<= 0.015	<= 0.5	<= 0.12	<= 0.03	<= 4	> 1024	4	64	<= 0.25	> 32	<= 0.06	<= 0.12
KUAG48	Kuwait	AlGazali	Yes	675	4	4	.	<= 0.25	.	<= 0.5	<= 8	<= 0.015	<= 1	.	<= 0.5	.	<= 0.03	<= 4	<= 8	.	<= 2	<= 0.25	<= 0.25	.	.
KUAG49	Kuwait	AlGazali	No	.	2	4	.	<= 0.25	.	<= 0.5	<= 8	<= 0.015	<= 1	.	1	.	<= 0.03	<= 4	<= 8	.	<= 2	<= 0.25	<= 0.25	.	.
KUAG50	Kuwait	AlGazali	No	.	> 64	4	.	<= 0.25	.	<= 0.5	128	2	<= 1	.	<= 0.5	.	<= 0.03	> 128	> 1024	.	64	<= 0.25	> 32	.	.
KUAG51	Kuwait	AlGazali	Yes	1246	4	4	.	<= 0.25	.	<= 0.5	<= 8	0.03	<= 1	.	<= 0.5	.	0.12	<= 4	<= 8	.	<= 2	<= 0.25	<= 0.25	.	.
KUAG52	Kuwait	AlGazali	No	.	4	8	.	<= 0.25	.	<= 0.5	<= 8	<= 0.015	<= 1	.	1	.	<= 0.03	<= 4	<= 8	.	<= 2	<= 0.25	0.5	.	.
KUAG53	Kuwait	AlGazali	Yes	155	> 64	8	0.12	4	64	8	<= 8	> 8	<= 1	0.03	<= 0.5	<= 0.12	<= 0.03	> 128	> 1024	4	64	<= 0.25	> 32	4	4
KUAG54	Kuwait	AlGazali	No	.	> 64	8	.	<= 0.25	.	<= 0.5	> 128	0.5	<= 1	.	1	.	<= 0.03	<= 4	> 1024	.	> 64	<= 0.25	> 32	.	.
KUAG55	Kuwait	AlGazali	No	.	4	8	.	<= 0.25	.	<= 0.5	<= 8	<= 0.015	<= 1	.	<= 0.5	.	<= 0.03	<= 4	16	.	<= 2	<= 0.25	0.5	.	.
KUAG56	Kuwait	AlGazali	Yes	1011	> 64	16	0.5	> 4	> 64	> 8	> 128	8	<= 1	0.06	> 32	<= 0.12	<= 0.03	> 128	> 1024	16	64	<= 0.25	> 32	16	8
KUAG57	Kuwait	AlGazali	Yes	181	2	4	.	<= 0.25	.	<= 0.5	<= 8	0.03	<= 1	.	<= 0.5	.	<= 0.03	8	<= 8	.	<= 2	<= 0.25	0.5	.	.
KUAG58	Kuwait	AlGazali	Yes	48	> 64	8	.	<= 0.25	.	<= 0.5	> 128	0.5	<= 1	.	<= 0.5	.	<= 0.03	<= 4	> 1024	.	> 64	<= 0.25	> 32	.	.
KUAG59	Kuwait	AlGazali	Yes	1193	> 64	> 64	.	> 4	.	8	<= 8	> 8	<= 1	.	<= 0.5	.	<= 0.03	> 128	<= 8	.	<= 2	<= 0.25	<= 0.25	.	.
KUAG60	Kuwait	AlGazali	No	.	4	4	<= 0.06	<= 0.25	2	<= 0.5	<= 8	0.03	<= 1	<= 0.015	<= 0.5	0.25	<= 0.03	<= 4	<= 8	4	<= 2	<= 0.25	<= 0.25	<= 0.06	<= 0.12
KUAG61	Kuwait	AlGazali	No	.	> 64	8	.	<= 0.25	.	<= 0.5	32	0.5	<= 1	.	<= 0.5	.	<= 0.03	16	> 1024	.	> 64	<= 0.25	> 32	.	.
KUAG62	Kuwait	AlGazali	No	.	4	<= 2	.	<= 0.25	.	<= 0.5	<= 8	<= 0.015	<= 1	.	<= 0.5	.	<= 0.03	<= 4	<= 8	.	<= 2	<= 0.25	0.5	.	.
KUAG63	Kuwait	AlGazali	No	.	> 64	4	.	<= 0.25	.	<= 0.5	<= 8	0.5	<= 1	.	1	.	<= 0.03	8	> 1024	.	32	<= 0.25	> 32	.	.
KUAG64	Kuwait	AlGazali	No	.	4	4	.	<= 0.25	.	<= 0.5	<= 8	<= 0.015	<= 1	.	<= 0.5	.	<= 0.03	<= 4	<= 8	.	<= 2	<= 0.25	0.5	.	.
KUAG65	Kuwait	AlGazali	No	.	> 64	32	.	<= 0.25	.	<= 0.5	<= 8	<= 0.015	<= 1	.	32	.	<= 0.03	<= 4	> 1024	.	<= 2	<= 0.25	> 32	.	.
KUAG66	Kuwait	AlGazali	No	.	2	4	.	<= 0.25	.	<= 0.5	<= 8	<= 0.015	<= 1	.	<= 0.5	.	<= 0.03	<= 4	<= 8	.	> 64	<= 0.25	<= 0.25	.	.
KUAG67	Kuwait	AlGazali	No	.	> 64	4	.	<= 0.25	.	<= 0.5	<= 8	0.06	<= 1	.	<= 0.5	.	<= 0.03	16	> 1024	.	64	<= 0.25	> 32	.	.
KUAG68	Kuwait	AlGazali	No	.	4	4	.	<= 0.25	.	<= 0.5	<= 8	<= 0.015	<= 1	.	<= 0.5	.	<= 0.03	<= 4	16	.	<= 2	<= 0.25	0.5	.	.
KUAG69	Kuwait	AlGazali	No	.	2	<= 2	.	<= 0.25	.	<= 0.5	<= 8	<= 0.015	<= 1	.	<= 0.5	.	<= 0.03	<= 4	16	.	<= 2	<= 0.25	1	.	.
KUAG70	Kuwait	AlGazali	No	.	> 64	32	.	<= 0.25	.	<= 0.5	<= 8	> 8	<= 1	.	> 32	.	<= 0.03	> 128	> 1024	.	> 64	<= 0.25	> 32	.	.
KUAG71	Kuwait	AlGazali	Yes	2178	4	4	.	<= 0.25	.	<= 0.5	<= 8	<= 0.015	<= 1	.	<= 0.5	.	<= 0.03	<= 4	<= 8	.	<= 2	<= 0.25	<= 0.25	.	.
KUAG72	Kuwait	AlGazali	No	.	4	4	.	<= 0.25	.	<= 0.5	<= 8	<= 0.015	<= 1	.	1	.	<= 0.03	<= 4	16	.	<= 2	<= 0.25	0.5	.	.
KUAG73	Kuwait	AlGazali	Yes	226	> 64	> 64	.	<= 0.25	.	<= 0.5	16	0.5	<= 1	.	<= 0.5	.	<= 0.03	8	32	.	64	<= 0.25	0.5	.	.
KUAG74	Kuwait	AlGazali	No	.	2	4	.	<= 0.25	.	<= 0.5	<= 8	<= 0.015	<= 1	.	<= 0.5	.	<= 0.03	<= 4	16	.	<= 2	<= 0.25	<= 0.25	.	.
KUAG75	Kuwait	AlGazali	No	.	> 64	32	.	<= 0.25	.	<= 0.5	> 128	> 8	<= 1	.	1	.	<= 0.03	> 128	> 1024	.	> 64	<= 0.25	> 32	.	.
KUAG76	Kuwait	AlGazali	No	.	2	8	.	<= 0.25	.	<= 0.5	<= 8	<= 0.015	<= 1	.	<= 0.5	.	<= 0.03	<= 4	<= 8	.	<= 2	<= 0.25	<= 0.25	.	.
KUAG77	Kuwait	AlGazali	Yes	48	> 64	4	.	<= 0.25	.	<= 0.5	> 128	0.5	<= 1	.	<= 0.5	.	<= 0.03	16	> 1024	.	> 64	<= 0.25	> 32	.	.
KUAG78	Kuwait	AlGazali	Yes	2972	2	4	.	<= 0.25	.	<= 0.5	<= 8	<= 0.015	<= 1	.	<= 0.5	.	<= 0.03	<= 4	32	.	<= 2	<= 0.25	<= 0.25	.	.
KUAG79	Kuwait	AlGazali	Yes	1246	4	4	.	<= 0.25	.	<= 0.5	<= 8	<= 0.015	<= 1	.	<= 0.5	.	<= 0.03	<= 4	32	.	<= 2	<= 0.25	1	.	.
KUAG80	Kuwait	AlGazali	No	.	2	4	.	<= 0.25	.	<= 0.5	<= 8	<= 0.015	<= 1	.	<= 0.5	.	<= 0.03	<= 4	32	.	<= 2	<= 0.25	0.5	.	.
KUAG81	Kuwait	AlGazali	No	.	4	4	.	<= 0.25	.	<= 0.5	<= 8	<= 0.015	<= 1	.	<= 0.5	.	<= 0.03	<= 4	<= 8	.	<= 2	<= 0.25	0.5	.	.
KUAG82	Kuwait	AlGazali	No	.	2	4	.	<= 0.25	.	<= 0.5	<= 8	<= 0.015	<= 1	.	<= 0.5	.	<= 0.03	<= 4	16	.	<= 2	<= 0.25	0.5	.	.
KUAG83	Kuwait	AlGazali	No	.	4	8	.	<= 0.25	.	<= 0.5	<= 8	0.5	<= 1	.	<= 0.5	.	<= 0.03	16	32	.	64	<= 0.25	> 32	.	.
KUAG84	Kuwait	AlGazali	No	.	4	8	.	<= 0.25	.	<= 0.5	<= 8	<= 0.015	<= 1	.	<= 0.5	.	<= 0.03	<= 4	<= 8	.	<= 2	<= 0.25	1	.	.
KUAG85	Kuwait	AlGazali	No	.	2	<= 2	.	<= 0.25	.	<= 0.5	<= 8	<= 0.015	<= 1	.	<= 0.5	.	<= 0.03	<= 4	<= 8	.	<= 2	<= 0.25	0.5	.	.
KUAG86	Kuwait	AlGazali	Yes	-	2	<= 2	.	<= 0.25	.	<= 0.5	<= 8	4	<= 1	.	1	.	<= 0.03	> 128	16	.	<= 2	<= 0.25	> 32	.	.
KUAG87	Kuwait	AlGazali	No	.	4	4	.	<= 0.25	.	<= 0.5	<= 8	<= 0.015	<= 1	.	<= 0.5	.	<= 0.03	<= 4	16	.	<= 2	<= 0.25	1	.	.
KUAG88	Kuwait	AlGazali	No	.	4	4	.	<= 0.25	.	<= 0.5	<= 8	<= 0.015	<= 1	.	<= 0.5	.	<= 0.03	<= 4	<= 8	.	64	<= 0.25	> 32	.	.
KUAG89	Kuwait	AlGazali	No	.	4	4	.	<= 0.25	.	<= 0.5	<= 8	<= 0.015	<= 1	.	<= 0.5	.	<= 0.03	<= 4	<= 8	.	<= 2	<= 0.25	1	.	.
KUAG90	Kuwait	AlGazali	Yes	540	4	4	.	<= 0.25	.	<= 0.5	<= 8	<= 0.015	<= 1	.	2	.	<= 0.03	<= 4	<= 8	.	<= 2	<= 0.25	1	.	.
KUAG91	Kuwait	AlGazali	No	.	4	4	.	<= 0.25	.	<= 0.5	<= 8	0.03	<= 1	.	1	.	<= 0.03	<= 4	<= 8	.	<= 2	<= 0.25	0.5	.	.
KUAG92	Kuwait	AlGazali	No	.	2	8	.	<= 0.25	.	<= 0.5	<= 8	0.25	<= 1	.	<= 0.5	.	<= 0.03	128	<= 8	.	<= 2	<= 0.25	0.5	.	.
KUAG93	Kuwait	AlGazali	No	.	4	4	.	<= 0.25	.	<= 0.5	<= 8	0.25	<= 1	.	<= 0.5	.	<= 0.03	> 128	<= 8	.	4	<= 0.25	0.5	.	.
KUAG94	Kuwait	AlGazali	No	.	2	8	.	<= 0.25	.	<= 0.5	<= 8	0.03	<= 1	.	<= 0.5	.	<= 0.03	<= 4	<= 8	.	4	<= 0.25	<= 0.25	.	.
KUAG95	Kuwait	AlGazali	No	.	4	4	.	<= 0.25	.	<= 0.5	<= 8	<= 0.015	<= 1	.	<= 0.5	.	<= 0.03	<= 4	<= 8	.	<= 2	<= 0.25	0.5	.	.
KUAG96	Kuwait	AlGazali	No	.	2	4	.	<= 0.25	.	<= 0.5	<= 8	0.25	<= 1	.	<= 0.5	.	<= 0.03	64	16	.	> 64	<= 0.25	0.5	.	.
KUAG97	Kuwait	AlGazali	No	.	2	4	.	<= 0.25	.	<= 0.5	<= 8	<= 0.015	<= 1	.	<= 0.5	.	<= 0.03	<= 4	<= 8	.	<= 2	<= 0.25	0.5	.	.
KUAG98	Kuwait	AlGazali	No	.	2	4	.	<= 0.25	.	<= 0.5	<= 8	<= 0.015	<= 1	.	1	.	<= 0.03	<= 4	<= 8	.	<= 2	<= 0.25	<= 0.25	.	.
KUAG99	Kuwait	AlGazali	Yes	38	> 64	> 64	8	> 4	8	8	<= 8	0.25	<= 1	0.03	16	<= 0.12	<= 0.03	<= 4	> 1024	8	> 64	<= 0.25	> 32	0.12	0.25
KUAS01	Kuwait	Alsalam	No	.	2	4	.	<= 0.25	.	<= 0.5	<= 8	<= 0.015	<= 1	.	<= 0.5	.	<= 0.03	<= 4	<= 8	.	<= 2	<= 0.25	<= 0.25	.	.
KUAS02	Kuwait	Alsalam	Yes	-	> 64	> 64	.	<= 0.25	.	<= 0.5	16	0.25	<= 1	.	<= 0.5	.	<= 0.03	8	32	.	<= 2	<= 0.25	<= 0.25	.	.
KUAS03	Kuwait	Alsalam	Yes	38	> 64	4	8	> 4	8	4 (1st plate), 8 (2nd plate)	<= 8	0.5	<= 1	0.03	<= 0.5	<= 0.12	<= 0.03	8	> 1024	8	> 64	0.5	> 32	0.12	0.25
KUAS04	Kuwait	Alsalam	No	.	4	8	.	<= 0.25	.	<= 0.5	<= 8	0.25	<= 1	.	1	.	<= 0.03	16	1024	.	> 64	<= 0.25	> 32	.	.
KUAS05	Kuwait	Alsalam	Yes	156	> 64	8	16	> 4 (1st plate), > 64 (2nd plate)	8	> 8	128	> 8	<= 1	0.03	> 32	0.25	<= 0.03	> 128	> 1024	16	<= 2	<= 0.25	> 32	0.12	0.5
KUAS06	Kuwait	Alsalam	Yes	10	> 64	8	16 (2nd plate), <= 0.006 (3rd plate)	> 4 (1st and 2nd plate), <= 0.25 (3rd plate)	32 (2nd plate), 4 (3rd plate)	> 8 (1st plate), > 128 (2nd plate), <= 0.5 (3rd plate)	<= 8	1 (1st and 2nd plate), 0.25 (3rd plate)	> 16 (1st and 2nd plate), <= 1 (3rd plate)	> 2 (2nd plate), <= 0.015 (3rd plate)	4 (1st and 2nd plate), <= 0.5 (3rd plate)	1 (2nd plate), <= 0.12 (3rd plate)	8 (1st and 2nd plate), <= 0.03 (3rd plate)	> 128 (1st and 2nd plate), 8 (3rd plate)	> 1024	> 128 (2nd plate), 4 (3rd plate)	> 64 (1st and 2nd plate), 64 (3rd plate)	<= 0.25	> 32	16 (2nd plate), <= 0.06 (3rd plate)	> 128 (2nd plate), <= 0.12 (3rd plate)
KUAS07	Kuwait	Alsalam	No	.	8	4	.	<= 0.25	.	<= 0.5	<= 8	<= 0.015	<= 1	.	<= 0.5	.	<= 0.03	<= 4	<= 8	.	<= 2	<= 0.25	<= 0.25	.	.
KUAS08	Kuwait	Alsalam	Yes	2562	4	8	.	<= 0.25	.	<= 0.5	<= 8	<= 0.015	<= 1	.	<= 0.5	.	<= 0.03	<= 4	16	.	<= 2	<= 0.25	<= 0.25	.	.
KUAS09	Kuwait	Alsalam	Yes	295	> 64	8	2	> 4	8	4	<= 8	0.25	<= 1	<= 0.015	<= 0.5	<= 0.12	<= 0.03	> 128	16	8	> 64	<= 0.25	0.5	<= 0.06	<= 0.12
KUAS10	Kuwait	Alsalam	No	.	> 64	8	.	<= 0.25	.	<= 0.5	<= 8	<= 0.015	<= 1	.	<= 0.5	.	<= 0.03	<= 4	> 1024	.	64	<= 0.25	> 32	.	.
KUAS100	Kuwait	Alsalam	No	.	4	8	.	<= 0.25	.	<= 0.5	<= 8	0.03	<= 1	.	1	.	<= 0.03	<= 4	<= 8	.	<= 2	<= 0.25	<= 0.25	.	.
KUAS11	Kuwait	Alsalam	No	.	> 64	4	.	<= 0.25	.	<= 0.5	<= 8	0.25	<= 1	.	<= 0.5	.	<= 0.03	8	<= 8	.	> 64	0.5	<= 0.25	.	.
KUAS12	Kuwait	Alsalam	Yes	34	> 64	> 64	2	> 4	4	2	<= 8	0.5	<= 1	<= 0.015	<= 0.5	<= 0.12	<= 0.03	128	> 1024	8	<= 2	<= 0.25	> 32	<= 0.06	<= 0.12
KUAS13	Kuwait	Alsalam	No	.	> 64	32	.	<= 0.25	.	<= 0.5	<= 8	<= 0.015	<= 1	.	1	.	<= 0.03	<= 4	> 1024	.	64	<= 0.25	> 32	.	.
KUAS14	Kuwait	Alsalam	No	.	2	8	.	<= 0.25	.	<= 0.5	<= 8	<= 0.015	<= 1	.	2	.	<= 0.03	<= 4	<= 8	.	<= 2	<= 0.25	0.5	.	.
KUAS15	Kuwait	Alsalam	No	.	4	8	.	<= 0.25	.	<= 0.5	<= 8	0.03	<= 1	.	<= 0.5	.	<= 0.03	<= 4	<= 8	.	<= 2	<= 0.25	<= 0.25	.	.
KUAS16	Kuwait	Alsalam	No	.	> 64	4	.	<= 0.25	.	<= 0.5	<= 8	0.12	<= 1	.	<= 0.5	.	<= 0.03	<= 4	> 1024	.	64	<= 0.25	0.5	.	.
KUAS17	Kuwait	Alsalam	No	.	> 64	4	.	<= 0.25	.	<= 0.5	<= 8	<= 0.015	<= 1	.	<= 0.5	.	<= 0.03	<= 4	1024	.	<= 2	<= 0.25	> 32	.	.
KUAS18	Kuwait	Alsalam	Yes	10	> 64	8	.	<= 0.25	.	<= 0.5	> 128	0.5	<= 1	.	<= 0.5	.	<= 0.03	32	> 1024	.	> 64	0.5	> 32	.	.
KUAS19	Kuwait	Alsalam	No	.	2	4	.	<= 0.25	.	<= 0.5	<= 8	<= 0.015	<= 1	.	<= 0.5	.	0.06	<= 4	<= 8	.	<= 2	<= 0.25	0.5	.	.
KUAS20	Kuwait	Alsalam	Yes	3856	4	4	.	<= 0.25	.	<= 0.5	<= 8	<= 0.015	<= 1	.	<= 0.5	.	<= 0.03	<= 4	<= 8	.	<= 2	<= 0.25	<= 0.25	.	.
KUAS21	Kuwait	Alsalam	No	.	4	4	.	<= 0.25	.	<= 0.5	<= 8	0.03	<= 1	.	<= 0.5	.	<= 0.03	<= 4	16	.	4	0.5	1	.	.
KUAS22	Kuwait	Alsalam	No	.	> 64	8	.	<= 0.25	.	<= 0.5	<= 8	0.25	<= 1	.	1	.	<= 0.03	<= 4	<= 8	.	64	0.5	<= 0.25	.	.
KUAS23	Kuwait	Alsalam	Yes	2959	64	64	<= 0.06	2 (1st plate), 8 (2nd plate)	> 64	4 (1st plate), 16 (2nd plate)	<= 8	0.25	<= 1	<= 0.015	<= 0.5	0.25	<= 0.03	<= 4	16	8	<= 2	<= 0.25	> 32	4	16
KUAS24	Kuwait	Alsalam	No	.	8	16	.	<= 0.25	.	<= 0.5	<= 8	<= 0.015	<= 1	.	1	.	<= 0.03	<= 4	<= 8	.	<= 2	<= 0.25	<= 0.25	.	.
KUAS25	Kuwait	Alsalam	No	.	4	8	.	<= 0.25	.	<= 0.5	<= 8	0.25	<= 1	.	<= 0.5	.	<= 0.03	8	<= 8	.	64	<= 0.25	> 32	.	.
KUAS26	Kuwait	Alsalam	Yes	394	> 64	4	.	<= 0.25	.	<= 0.5	<= 8	<= 0.015	<= 1	.	<= 0.5	.	<= 0.03	<= 4	32	.	<= 2	<= 0.25	> 32	.	.
KUAS27	Kuwait	Alsalam	No	.	4	4	<= 0.06	<= 0.25	4	<= 0.5	<= 8	<= 0.015	<= 1	<= 0.015	<= 0.5	<= 0.12	<= 0.03	<= 4	<= 8	4	<= 2	<= 0.25	<= 0.25	<= 0.06	<= 0.12
KUAS28	Kuwait	Alsalam	Yes	38	4	4	.	<= 0.25	.	<= 0.5	<= 8	<= 0.015	<= 1	.	<= 0.5	.	<= 0.03	<= 4	16	.	<= 2	<= 0.25	<= 0.25	.	.
KUAS29	Kuwait	Alsalam	Yes	295	> 64	8	2	> 4	4	4	<= 8	0.25	<= 1	<= 0.015	<= 0.5	<= 0.12	<= 0.03	> 128	16	4	> 64	<= 0.25	0.5	<= 0.06	<= 0.12
KUAS30	Kuwait	Alsalam	No	.	2	4	.	<= 0.25	.	<= 0.5	<= 8	<= 0.015	<= 1	.	<= 0.5	.	<= 0.03	<= 4	16	.	> 64	<= 0.25	0.5	.	.
KUAS31	Kuwait	Alsalam	No	.	4	4	.	<= 0.25	.	<= 0.5	<= 8	<= 0.015	<= 1	.	1	.	<= 0.03	<= 4	<= 8	.	<= 2	<= 0.25	<= 0.25	.	.
KUAS32	Kuwait	Alsalam	Yes	69	2	4	.	<= 0.25	.	<= 0.5	<= 8	0.25	<= 1	.	<= 0.5	.	<= 0.03	64	16	.	64	<= 0.25	<= 0.25	.	.
KUAS33	Kuwait	Alsalam	No	.	> 64	> 64	.	<= 0.25	.	<= 0.5	<= 8	0.25	<= 1	.	<= 0.5	.	<= 0.03	128	<= 8	.	<= 2	<= 0.25	> 32	.	.
KUAS34	Kuwait	Alsalam	Yes	-	2	4	.	<= 0.25	.	<= 0.5	<= 8	0.25	<= 1	.	<= 0.5	.	<= 0.03	> 128	<= 8	.	<= 2	<= 0.25	<= 0.25	.	.
KUAS35	Kuwait	Alsalam	Yes	4038	> 64	8	.	<= 0.25	.	<= 0.5	<= 8	0.06	<= 1	.	<= 0.5	.	<= 0.03	<= 4	> 1024	.	> 64	<= 0.25	> 32	.	.
KUAS36	Kuwait	Alsalam	No	.	4	8	.	<= 0.25	.	<= 0.5	<= 8	0.25	<= 1	.	1	.	<= 0.03	8	16	.	64	<= 0.25	> 32	.	.
KUAS37	Kuwait	Alsalam	No	.	2	4	.	<= 0.25	.	<= 0.5	<= 8	<= 0.015	<= 1	.	<= 0.5	.	<= 0.03	<= 4	<= 8	.	<= 2	<= 0.25	0.5	.	.
KUAS38	Kuwait	Alsalam	Yes	193	> 64	8	0.25	2	4	8	<= 8	0.25	<= 1	<= 0.015	<= 0.5	0.25	<= 0.03	8	<= 8	4	8	<= 0.25	<= 0.25	<= 0.06	<= 0.12
KUAS39	Kuwait	Alsalam	No	.	4	8	.	<= 0.25	.	<= 0.5	<= 8	> 8	<= 1	.	1	.	<= 0.03	> 128	<= 8	.	<= 2	<= 0.25	0.5	.	.
KUAS40	Kuwait	Alsalam	No	.	4	4	.	<= 0.25	.	<= 0.5	<= 8	0.03	<= 1	.	<= 0.5	.	<= 0.03	<= 4	<= 8	.	<= 2	<= 0.25	0.5	.	.
KUAS41	Kuwait	Alsalam	Yes	295	> 64	8	2	> 4	32	2	<= 8	0.25	<= 1	<= 0.015	<= 0.5	<= 0.12	<= 0.03	> 128	<= 8	8	> 64	<= 0.25	0.5	0.25	0.5
KUAS42	Kuwait	Alsalam	Yes	206	8	8	.	<= 0.25	.	<= 0.5	16	> 8	<= 1	.	<= 0.5	.	<= 0.03	> 128	<= 8	.	64	0.5	0.5	.	.
KUAS43	Kuwait	Alsalam	No	.	2	8	.	<= 0.25	.	<= 0.5	<= 8	<= 0.015	<= 1	.	<= 0.5	.	<= 0.03	<= 4	<= 8	.	<= 2	<= 0.25	<= 0.25	.	.
KUAS44	Kuwait	Alsalam	Yes	48	> 64	8	.	<= 0.25	.	<= 0.5	<= 8	0.25	2	.	<= 0.5	.	<= 0.03	16	> 1024	.	> 64	<= 0.25	> 32	.	.
KUAS45	Kuwait	Alsalam	No	.	2	4	.	<= 0.25	.	<= 0.5	<= 8	<= 0.015	<= 1	.	<= 0.5	.	<= 0.03	<= 4	<= 8	.	<= 2	<= 0.25	<= 0.25	.	.
KUAS46	Kuwait	Alsalam	No	.	2	4	.	<= 0.25	.	<= 0.5	<= 8	0.03	<= 1	.	1	.	<= 0.03	<= 4	<= 8	.	<= 2	<= 0.25	0.5	.	.
KUAS47	Kuwait	Alsalam	No	.	2	4	.	<= 0.25	.	<= 0.5	<= 8	0.25	<= 1	.	<= 0.5	.	<= 0.03	128	> 1024	.	> 64	0.5	> 32	.	.
KUAS48	Kuwait	Alsalam	No	.	> 64	> 64	.	<= 0.25	.	<= 0.5	> 128	0.25	<= 1	.	32	.	<= 0.03	8	> 1024	.	> 64	<= 0.25	> 32	.	.
KUAS49	Kuwait	Alsalam	No	.	4	8	.	<= 0.25	.	<= 0.5	<= 8	0.03	<= 1	.	1	.	<= 0.03	<= 4	<= 8	.	<= 2	<= 0.25	0.5	.	.
KUAS50	Kuwait	Alsalam	Yes	2436	> 64	8	4	> 4	4	4 (1st plate), 8 (2nd plate)	<= 8	0.25	<= 1	<= 0.015	<= 0.5	0.25	<= 0.03	8	> 1024	8	64	<= 0.25	> 32	<= 0.06	0.25
KUAS51	Kuwait	Alsalam	No	.	4	4	.	<= 0.25	.	<= 0.5	<= 8	<= 0.015	<= 1	.	<= 0.5	.	<= 0.03	<= 4	<= 8	.	<= 2	<= 0.25	<= 0.25	.	.
KUAS52	Kuwait	Alsalam	No	.	4	8	.	<= 0.25	.	<= 0.5	<= 8	> 8	<= 1	.	<= 0.5	.	<= 0.03	> 128	> 1024	.	4	<= 0.25	> 32	.	.
KUAS53	Kuwait	Alsalam	No	.	4	8	.	<= 0.25	.	<= 0.5	16	<= 0.015	<= 1	.	<= 0.5	.	<= 0.03	<= 4	<= 8	.	4	0.5	<= 0.25	.	.
KUAS54	Kuwait	Alsalam	No	.	4	8	.	<= 0.25	.	<= 0.5	<= 8	0.03	<= 1	.	<= 0.5	.	<= 0.03	<= 4	<= 8	.	<= 2	<= 0.25	> 32	.	.
KUAS55	Kuwait	Alsalam	No	.	4	8	.	<= 0.25	.	<= 0.5	<= 8	<= 0.015	<= 1	.	<= 0.5	.	0.06	<= 4	<= 8	.	<= 2	<= 0.25	<= 0.25	.	.
KUAS56	Kuwait	Alsalam	No	.	4	8	.	<= 0.25	.	<= 0.5	<= 8	<= 0.015	<= 1	.	<= 0.5	.	<= 0.03	<= 4	<= 8	.	<= 2	<= 0.25	0.5	.	.
KUAS57	Kuwait	Alsalam	Yes	193	> 64	8	.	2	.	> 8	<= 8	0.25	<= 1	.	<= 0.5	.	<= 0.03	128	<= 8	.	<= 2	<= 0.25	<= 0.25	.	.
KUAS58	Kuwait	Alsalam	Yes	7331	2	4	.	<= 0.25	.	<= 0.5	<= 8	0.25	<= 1	.	1	.	<= 0.03	> 128	<= 8	.	<= 2	<= 0.25	<= 0.25	.	.
KUAS59	Kuwait	Alsalam	No	.	4	4	.	<= 0.25	.	<= 0.5	<= 8	<= 0.015	<= 1	.	<= 0.5	.	<= 0.03	<= 4	<= 8	.	<= 2	<= 0.25	0.5	.	.
KUAS60	Kuwait	Alsalam	Yes	58	> 64	8	.	<= 0.25	.	<= 0.5	<= 8	0.06	<= 1	.	1	.	<= 0.03	<= 4	<= 8	.	> 64	<= 0.25	<= 0.25	.	.
KUAS61	Kuwait	Alsalam	No	.	4	4	.	<= 0.25	.	<= 0.5	<= 8	<= 0.015	<= 1	.	<= 0.5	.	0.06	<= 4	<= 8	.	<= 2	<= 0.25	0.5	.	.
KUAS62	Kuwait	Alsalam	No	.	> 64	8	.	<= 0.25	.	<= 0.5	<= 8	0.25	<= 1	.	<= 0.5	.	<= 0.03	> 128	> 1024	.	> 64	0.5	> 32	.	.
KUAS63	Kuwait	Alsalam	No	.	4	4	.	<= 0.25	.	<= 0.5	<= 8	0.03	<= 1	.	<= 0.5	.	<= 0.03	<= 4	<= 8	.	<= 2	<= 0.25	0.5	.	.
KUAS64	Kuwait	Alsalam	No	.	4	8	.	<= 0.25	.	<= 0.5	<= 8	0.5	<= 1	.	<= 0.5	.	<= 0.03	> 128	<= 8	.	<= 2	<= 0.25	0.5	.	.
KUAS65	Kuwait	Alsalam	Yes	-	> 64	64	.	<= 0.25	.	<= 0.5	<= 8	> 8	<= 1	.	<= 0.5	.	<= 0.03	> 128	> 1024	.	64	<= 0.25	> 32	.	.
KUAS66	Kuwait	Alsalam	No	.	2	4	.	<= 0.25	.	<= 0.5	<= 8	<= 0.015	<= 1	.	<= 0.5	.	<= 0.03	<= 4	<= 8	.	<= 2	<= 0.25	<= 0.25	.	.
KUAS67	Kuwait	Alsalam	No	.	4	8	.	<= 0.25	.	<= 0.5	<= 8	0.25	<= 1	.	1	.	<= 0.03	8	<= 8	.	64	<= 0.25	> 32	.	.
KUAS68	Kuwait	Alsalam	No	.	4	8	.	<= 0.25	.	<= 0.5	<= 8	0.03	<= 1	.	<= 0.5	.	<= 0.03	<= 4	<= 8	.	4	<= 0.25	<= 0.25	.	.
KUAS69	Kuwait	Alsalam	Yes	6732	4	8	.	<= 0.25	.	<= 0.5	<= 8	<= 0.015	<= 1	.	<= 0.5	.	<= 0.03	<= 4	<= 8	.	4	<= 0.25	0.5	.	.
KUAS70	Kuwait	Alsalam	Yes	1125	4	8	.	<= 0.25	.	<= 0.5	<= 8	<= 0.015	<= 1	.	<= 0.5	.	<= 0.03	<= 4	<= 8	.	<= 2	<= 0.25	0.5	.	.
KUAS71	Kuwait	Alsalam	No	.	4	4	.	<= 0.25	.	<= 0.5	64	0.03	<= 1	.	<= 0.5	.	<= 0.03	<= 4	> 1024	.	> 64	<= 0.25	> 32	.	.
KUAS72	Kuwait	Alsalam	No	.	> 64	4	.	<= 0.25	.	<= 0.5	<= 8	<= 0.015	<= 1	.	1	.	<= 0.03	<= 4	> 1024	.	<= 2	<= 0.25	> 32	.	.
KUAS73	Kuwait	Alsalam	No	.	4	4	.	<= 0.25	.	<= 0.5	<= 8	<= 0.015	<= 1	.	<= 0.5	.	<= 0.03	<= 4	<= 8	.	<= 2	<= 0.25	<= 0.25	.	.
KUAS74	Kuwait	Alsalam	Yes	34	2	8	.	<= 0.25	.	<= 0.5	<= 8	0.03	<= 1	.	<= 0.5	.	<= 0.03	<= 4	<= 8	.	<= 2	<= 0.25	0.5	.	.
KUAS75	Kuwait	Alsalam	Yes	206	> 64	8	4	> 4	8	8	<= 8	> 8	<= 1	<= 0.015	1	<= 0.12	<= 0.03	> 128	<= 8	4	32	<= 0.25	0.5	<= 0.06	<= 0.12
KUAS76	Kuwait	Alsalam	No	.	2	4	.	<= 0.25	.	<= 0.5	<= 8	<= 0.015	<= 1	.	<= 0.5	.	<= 0.03	<= 4	<= 8	.	<= 2	<= 0.25	<= 0.25	.	.
KUAS77	Kuwait	Alsalam	No	.	4	8	.	<= 0.25	.	<= 0.5	<= 8	> 8	<= 1	.	1	.	<= 0.03	> 128	16	.	> 64	<= 0.25	0.5	.	.
KUAS78	Kuwait	Alsalam	Yes	155	> 64	8	4	> 4	8	8	<= 8	0.5	<= 1	<= 0.015	<= 0.5	<= 0.12	<= 0.03	<= 4	16	4	<= 2	<= 0.25	0.5	<= 0.06	<= 0.12
KUAS79	Kuwait	Alsalam	No	.	2	4	.	<= 0.25	.	<= 0.5	<= 8	<= 0.015	<= 1	.	1	.	<= 0.03	<= 4	16	.	<= 2	<= 0.25	0.5	.	.
KUAS80	Kuwait	Alsalam	No	.	2	8	.	<= 0.25	.	<= 0.5	<= 8	<= 0.015	<= 1	.	<= 0.5	.	<= 0.03	<= 4	<= 8	.	<= 2	<= 0.25	<= 0.25	.	.
KUAS81	Kuwait	Alsalam	No	.	2	4	.	<= 0.25	.	<= 0.5	<= 8	<= 0.015	<= 1	.	1	.	<= 0.03	<= 4	16	.	<= 2	<= 0.25	<= 0.25	.	.
KUAS82	Kuwait	Alsalam	No	.	2	8	.	<= 0.25	.	<= 0.5	<= 8	<= 0.015	<= 1	.	1	.	<= 0.03	<= 4	<= 8	.	<= 2	<= 0.25	<= 0.25	.	.
KUAS83	Kuwait	Alsalam	Yes	607	4	8	.	<= 0.25	.	<= 0.5	<= 8	<= 0.015	<= 1	.	1	.	<= 0.03	<= 4	<= 8	.	<= 2	<= 0.25	0.5	.	.
KUAS84	Kuwait	Alsalam	No	.	2	8	.	<= 0.25	.	<= 0.5	<= 8	<= 0.015	<= 1	.	1	.	<= 0.03	<= 4	16	.	<= 2	<= 0.25	0.5	.	.
KUAS85	Kuwait	Alsalam	No	.	> 64	8	.	<= 0.25	.	<= 0.5	<= 8	0.12	<= 1	.	1	.	<= 0.03	<= 4	16	.	<= 2	<= 0.25	0.5	.	.
KUAS86	Kuwait	Alsalam	No	.	4	8	.	<= 0.25	.	<= 0.5	<= 8	0.5	<= 1	.	<= 0.5	.	<= 0.03	128	<= 8	.	<= 2	<= 0.25	<= 0.25	.	.
KUAS87	Kuwait	Alsalam	No	.	2	8	.	<= 0.25	.	<= 0.5	<= 8	0.5	<= 1	.	1	.	<= 0.03	> 128	16	.	64	0.5	<= 0.25	.	.
KUAS88	Kuwait	Alsalam	Yes	3856	4	4	.	<= 0.25	.	<= 0.5	<= 8	<= 0.015	<= 1	.	1	.	<= 0.03	<= 4	<= 8	.	<= 2	<= 0.25	<= 0.25	.	.
KUAS89	Kuwait	Alsalam	No	.	2	4	.	<= 0.25	.	<= 0.5	<= 8	<= 0.015	<= 1	.	<= 0.5	.	<= 0.03	<= 4	<= 8	.	<= 2	<= 0.25	0.5	.	.
KUAS90	Kuwait	Alsalam	No	.	2	8	.	<= 0.25	.	<= 0.5	<= 8	<= 0.015	<= 1	.	<= 0.5	.	<= 0.03	<= 4	<= 8	.	<= 2	<= 0.25	0.5	.	.
KUAS91	Kuwait	Alsalam	No	.	4	4	.	<= 0.25	.	<= 0.5	<= 8	<= 0.015	<= 1	.	<= 0.5	.	<= 0.03	<= 4	<= 8	.	<= 2	<= 0.25	<= 0.25	.	.
KUAS92	Kuwait	Alsalam	No	.	<= 1	4	.	<= 0.25	.	<= 0.5	<= 8	0.12	<= 1	.	1	.	<= 0.03	<= 4	16	.	64	<= 0.25	> 32	.	.
KUAS93	Kuwait	Alsalam	No	.	> 64	8	.	<= 0.25	.	<= 0.5	<= 8	0.25	<= 1	.	<= 0.5	.	<= 0.03	<= 4	> 1024	.	64	<= 0.25	> 32	.	.
KUAS94	Kuwait	Alsalam	No	.	4	8	.	<= 0.25	.	<= 0.5	<= 8	<= 0.015	<= 1	.	<= 0.5	.	<= 0.03	<= 4	<= 8	.	<= 2	<= 0.25	<= 0.25	.	.
KUAS95	Kuwait	Alsalam	No	.	> 64	8	.	<= 0.25	.	<= 0.5	<= 8	0.5	<= 1	.	1	.	<= 0.03	8	<= 8	.	64	0.5	<= 0.25	.	.
KUAS96	Kuwait	Alsalam	No	.	64	4	.	<= 0.25	.	<= 0.5	<= 8	<= 0.015	<= 1	.	1	.	<= 0.03	<= 4	<= 8	.	> 64	<= 0.25	0.5	.	.
KUAS97	Kuwait	Alsalam	Yes	1049	2	8	.	<= 0.25	.	<= 0.5	<= 8	<= 0.015	<= 1	.	<= 0.5	.	<= 0.03	<= 4	16	.	<= 2	<= 0.25	1	.	.
KUAS98	Kuwait	Alsalam	Yes	-	4	8	.	<= 0.25	.	<= 0.5	<= 8	0.03	<= 1	.	<= 0.5	.	<= 0.03	<= 4	16	.	<= 2	<= 0.25	0.5	.	.
KUAS99	Kuwait	Alsalam	Yes	210	4	8	.	<= 0.25	.	<= 0.5	<= 8	<= 0.015	<= 1	.	<= 0.5	.	<= 0.03	<= 4	<= 8	.	<= 2	<= 0.25	<= 0.25	.	.
KUX01	Kuwait	Doha Bay	No	.	4	8	.	<= 0.25	.	<= 0.5	<= 8	<= 0.015	<= 1	.	<= 0.5	.	<= 0.03	<= 4	<= 8	.	<= 2	<= 0.25	0.5	.	.
KUX02	Kuwait	Doha Bay	No	.	2	8	.	<= 0.25	.	<= 0.5	64	0.25	<= 1	.	<= 0.5	.	<= 0.03	128	> 1024	.	> 64	<= 0.25	<= 0.25	.	.
KUX03	Kuwait	Doha Bay	Yes	10	> 64	> 64	1	> 4	4	2	<= 8	0.12	<= 1	<= 0.015	<= 0.5	0.25	<= 0.03	<= 4	<= 8	8	<= 2	<= 0.25	<= 0.25	<= 0.06	<= 0.12
KUX04	Kuwait	Doha Bay	No	.	> 64	8	.	<= 0.25	.	<= 0.5	16 (1st plate), <= 8 (2nd plate)	0.5	<= 1	.	<= 0.5	.	<= 0.03	32	> 1024	.	64	1 (1st plate), 0.5 (3rd plate)	0.5	.	.
KUX05	Kuwait	Doha Bay	No	.	64	32	.	<= 0.25	.	<= 0.5	<= 8	0.25	<= 1	.	1	.	<= 0.03	64	> 1024	.	32	0.5	> 32	.	.
KUX08	Kuwait	Doha Bay	No	.	2	4	.	<= 0.25	.	<= 0.5	<= 8	0.25	<= 1	.	1	.	<= 0.03	128	<= 8	.	<= 2	<= 0.25	<= 0.25	.	.
KUX09	Kuwait	Doha Bay	Yes	4684	> 64	8	4	> 4	4	8	<= 8	<= 0.015	<= 1	<= 0.015	1	0.25	<= 0.03	<= 4	16	8	<= 2	<= 0.25	<= 0.25	<= 0.06	<= 0.12
KUX10	Kuwait	Doha Bay	No	.	> 64	8	.	<= 0.25	.	<= 0.5	128	0.25	<= 1	.	<= 0.5	.	<= 0.03	8	<= 8	.	64	0.5	> 32	.	.
KUX11	Kuwait	Doha Bay	No	.	8	8	.	<= 0.25	.	<= 0.5	<= 8	0.06	<= 1	.	1	.	<= 0.03	<= 4	16	.	4	0.5	0.5	.	.
KUX12	Kuwait	Doha Bay	Yes	10	2	4	.	<= 0.25	.	<= 0.5	<= 8	0.06	<= 1	.	<= 0.5	.	<= 0.03	<= 4	<= 8	.	<= 2	<= 0.25	0.5	.	.
KUX13	Kuwait	Doha Bay	No	.	> 64	4	.	<= 0.25	.	<= 0.5	<= 8	0.25	<= 1	.	<= 0.5	.	<= 0.03	<= 4	> 1024	.	64	<= 0.25	> 32	.	.
KUX14	Kuwait	Doha Bay	No	.	<= 1	8	.	<= 0.25	.	<= 0.5	<= 8	0.25	<= 1	.	<= 0.5	.	<= 0.03	> 128	<= 8	.	<= 2	<= 0.25	<= 0.25	.	.
KUX15	Kuwait	Doha Bay	Yes	38	> 64	> 64	16	4 (1st plate), > 64 (2nd plate)	> 64	> 8 (1st plate), > 128 (2nd plate)	<= 8	0.12	<= 1	0.5	<= 0.5	<= 0.12	0.06	<= 4	16	16	> 64	<= 0.25	> 32	> 64	> 128
KUX16	Kuwait	Doha Bay	No	.	> 64	8	.	<= 0.25	.	<= 0.5	<= 8	0.25	<= 1	.	<= 0.5	.	<= 0.03	<= 4	32	.	> 64	<= 0.25	> 32	.	.
KUX17	Kuwait	Doha Bay	No	.	2	4	.	<= 0.25	.	<= 0.5	<= 8	0.25	<= 1	.	<= 0.5	.	<= 0.03	128	16	.	<= 2	<= 0.25	<= 0.25	.	.
KUX18	Kuwait	Doha Bay	No	.	> 64	8	2	> 4	8	4	<= 8	0.25	<= 1	<= 0.015	<= 0.5	<= 0.12	<= 0.03	<= 4	> 1024	8	> 64	0.5	> 32	<= 0.06	<= 0.12
KUX19	Kuwait	Doha Bay	Yes	10	> 64	> 64	2	> 4	4	2	<= 8	0.12	<= 1	<= 0.015	<= 0.5	0.25	<= 0.03	<= 4	<= 8	8	<= 2	<= 0.25	<= 0.25	<= 0.06	<= 0.12
KUX20	Kuwait	Doha Bay	Yes	6834	> 64	4	2	> 4	4	2	<= 8	2	<= 1	<= 0.015	1	<= 0.12	<= 0.03	128	> 1024	4	<= 2	<= 0.25	> 32	<= 0.06	<= 0.12
KUX21	Kuwait	Doha Bay	Yes	3268	> 64	4	8	> 4 (1st plate), > 64 (2nd plate)	8	8	<= 8	0.25	<= 1	0.06	<= 0.5	<= 0.12	<= 0.03	<= 4	<= 8	8	4	<= 0.25	<= 0.25	0.12	0.25
KUX22	Kuwait	Doha Bay	No	.	<= 1	4	.	<= 0.25	.	<= 0.5	<= 8	<= 0.015	<= 1	.	1	.	<= 0.03	<= 4	16	.	<= 2	<= 0.25	<= 0.25	.	.
KUX23	Kuwait	Doha Bay	No	.	4	4	.	<= 0.25	.	<= 0.5	<= 8	<= 0.015	<= 1	.	<= 0.5	.	<= 0.03	<= 4	16	.	<= 2	<= 0.25	<= 0.25	.	.
KUX24	Kuwait	Doha Bay	Yes	1431	> 64	8	.	<= 0.25	.	<= 0.5	<= 8	> 8	<= 1	.	1	.	<= 0.03	> 128	> 1024	.	64	0.5	> 32	.	.
KUX25	Kuwait	Doha Bay	No	.	2	4	.	<= 0.25	.	<= 0.5	<= 8	<= 0.015	<= 1	.	1	.	<= 0.03	<= 4	32	.	<= 2	<= 0.25	> 32	.	.
OMAQ01	Oman	Al Qurum	No	.	4	8	.	<= 0.25	.	<= 0.5	16	<= 0.015	<= 1	.	<= 0.5	.	<= 0.03	<= 4	<= 8	.	<= 2	<= 0.25	0.5	.	.
OMAQ15	Oman	Al Qurum	Yes	1737	4	8	.	<= 0.25	.	<= 0.5	<= 8	<= 0.015	<= 1	.	<= 0.5	.	<= 0.03	<= 4	16	.	<= 2	<= 0.25	0.5	.	.
OMAQ16	Oman	Al Qurum	No	.	4	8	.	<= 0.25	.	<= 0.5	<= 8	0.03	<= 1	.	2	.	<= 0.03	<= 4	<= 8	.	<= 2	<= 0.25	0.5	.	.
OMAQ17	Oman	Al Qurum	Yes	1737	4	8	.	<= 0.25	.	<= 0.5	<= 8	0.03	<= 1	.	<= 0.5	.	<= 0.03	<= 4	<= 8	.	<= 2	<= 0.25	0.5	.	.
OMAQ18	Oman	Al Qurum	Yes	131	> 64	64	.	<= 0.25	.	<= 0.5	<= 8	0.5	<= 1	.	2	.	<= 0.03	128	> 1024	.	> 64	<= 0.25	> 32	.	.
OMAQ20	Oman	Al Qurum	Yes	6834	4	8	.	<= 0.25	.	<= 0.5	<= 8	0.03	<= 1	.	<= 0.5	.	<= 0.03	<= 4	<= 8	.	<= 2	<= 0.25	0.5	.	.
OMAQ22	Oman	Al Qurum	No	.	4	8	.	<= 0.25	.	<= 0.5	16	0.03	<= 1	.	<= 0.5	.	<= 0.03	<= 4	16	.	<= 2	<= 0.25	0.5	.	.
OMAQ24	Oman	Al Qurum	No	.	4	8	.	<= 0.25	.	<= 0.5	<= 8	0.03	<= 1	.	<= 0.5	.	<= 0.03	<= 4	16	.	<= 2	0.5	0.5	.	.
OMAQ27	Oman	Al Qurum	Yes	1737	4	8	<= 0.06	1	4	<= 0.5	16	0.03	<= 1	<= 0.015	<= 0.5	<= 0.12	<= 0.03	<= 4	16	8	<= 2	0.5	0.5	<= 0.06	0.25
OMAQ29	Oman	Al Qurum	No	.	4	8	.	<= 0.25	.	<= 0.5	<= 8	<= 0.015	<= 1	.	1	.	<= 0.03	<= 4	<= 8	.	<= 2	<= 0.25	0.5	.	.
OMAQ30	Oman	Al Qurum	Yes	1737	4	8	.	<= 0.25	.	<= 0.5	<= 8	<= 0.015	<= 1	.	<= 0.5	.	<= 0.03	<= 4	16	.	<= 2	<= 0.25	0.5	.	.
OMAQ32	Oman	Al Qurum	Yes	1737	4	8	.	<= 0.25	.	<= 0.5	<= 8	0.03	<= 1	.	2	.	<= 0.03	<= 4	<= 8	.	<= 2	<= 0.25	0.5	.	.
OMAQ36	Oman	Al Qurum	Yes	1737	4	8	.	<= 0.25	.	<= 0.5	<= 8	0.03	<= 1	.	<= 0.5	.	<= 0.03	<= 4	16	.	<= 2	<= 0.25	0.5	.	.
OMAQ40	Oman	Al Qurum	No	.	4	8	.	<= 0.25	.	<= 0.5	<= 8	0.03	<= 1	.	<= 0.5	.	<= 0.03	<= 4	<= 8	.	<= 2	<= 0.25	0.5	.	.
OMAQ41	Oman	Al Qurum	Yes	1737	4	8	.	<= 0.25	.	<= 0.5	<= 8	<= 0.015	<= 1	.	<= 0.5	.	<= 0.03	<= 4	16	.	<= 2	<= 0.25	0.5	.	.
OMAQ42	Oman	Al Qurum	No	.	4	8	.	<= 0.25	.	<= 0.5	<= 8	<= 0.015	<= 1	.	<= 0.5	.	<= 0.03	<= 4	<= 8	.	<= 2	<= 0.25	0.5	.	.
OMAQ43	Oman	Al Qurum	No	.	4	8	.	<= 0.25	.	<= 0.5	<= 8	0.03	<= 1	.	<= 0.5	.	<= 0.03	<= 4	16	.	<= 2	<= 0.25	0.5	.	.
OMAQ44	Oman	Al Qurum	No	.	4	8	.	<= 0.25	.	<= 0.5	<= 8	<= 0.015	<= 1	.	<= 0.5	.	<= 0.03	<= 4	16	.	<= 2	<= 0.25	0.5	.	.
OMAQ45	Oman	Al Qurum	No	.	4	8	.	<= 0.25	.	<= 0.5	<= 8	<= 0.015	<= 1	.	2	.	<= 0.03	<= 4	<= 8	.	<= 2	<= 0.25	0.5	.	.
OMAQ46	Oman	Al Qurum	No	.	4	8	.	<= 0.25	.	<= 0.5	16	<= 0.015	<= 1	.	1	.	<= 0.03	<= 4	<= 8	.	<= 2	<= 0.25	0.5	.	.
OMAQ50	Oman	Al Qurum	Yes	1737	4	8	.	<= 0.25	.	<= 0.5	<= 8	0.03	<= 1	.	2	.	<= 0.03	<= 4	<= 8	.	<= 2	<= 0.25	0.5	.	.
OMDA01	Oman	Darsait	No	.	4	8	.	<= 0.25	.	<= 0.5	<= 8	<= 0.015	<= 1	.	<= 0.5	.	<= 0.03	<= 4	<= 8	.	<= 2	<= 0.25	0.5	.	.
OMDA02	Oman	Darsait	No	.	2	4	.	<= 0.25	.	<= 0.5	<= 8	0.5	<= 1	.	<= 0.5	.	<= 0.03	8	<= 8	.	> 64	<= 0.25	> 32	.	.
OMDA03	Oman	Darsait	No	.	2	4	.	<= 0.25	.	<= 0.5	<= 8	<= 0.015	<= 1	.	<= 0.5	.	<= 0.03	<= 4	<= 8	.	<= 2	<= 0.25	0.5	.	.
OMDA04	Oman	Darsait	Yes	58	> 64	8	.	<= 0.25	.	<= 0.5	32	0.25	<= 1	.	4	.	<= 0.03	8	> 1024	.	64	<= 0.25	> 32	.	.
OMDA05	Oman	Darsait	No	.	2	4	.	<= 0.25	.	<= 0.5	32	0.12	<= 1	.	<= 0.5	.	<= 0.03	64	<= 8	.	<= 2	<= 0.25	<= 0.25	.	.
OMDA06	Oman	Darsait	No	.	2	4	.	<= 0.25	.	<= 0.5	<= 8	<= 0.015	<= 1	.	<= 0.5	.	<= 0.03	<= 4	<= 8	.	<= 2	<= 0.25	<= 0.25	.	.
OMDA07	Oman	Darsait	No	.	8	8	.	<= 0.25	.	<= 0.5	<= 8	0.03	<= 1	.	1	.	<= 0.03	<= 4	<= 8	.	<= 2	<= 0.25	0.5	.	.
OMDA08	Oman	Darsait	Yes	48	> 64	8	1	> 4	4	1	<= 8	0.5	<= 1	<= 0.015	<= 0.5	0.25	<= 0.03	8	> 1024	4	64	<= 0.25	> 32	<= 0.06	<= 0.12
OMDA10	Oman	Darsait	No	.	4	8	.	<= 0.25	.	<= 0.5	64	> 8	<= 1	.	1	.	<= 0.03	> 128	> 1024	.	> 64	<= 0.25	> 32	.	.
OMDA11	Oman	Darsait	No	.	2	8	.	<= 0.25	.	<= 0.5	<= 8	<= 0.015	<= 1	.	<= 0.5	.	<= 0.03	<= 4	16	.	<= 2	<= 0.25	<= 0.25	.	.
OMDA12	Oman	Darsait	No	.	4	16	.	<= 0.25	.	<= 0.5	16	0.03	<= 1	.	2	.	<= 0.03	<= 4	<= 8	.	<= 2	<= 0.25	0.5	.	.
OMDA13	Oman	Darsait	Yes	297	4	4	.	<= 0.25	.	<= 0.5	<= 8	<= 0.015	<= 1	.	<= 0.5	.	<= 0.03	<= 4	<= 8	.	<= 2	<= 0.25	0.5	.	.
OMDA15	Oman	Darsait	No	.	4	4	.	<= 0.25	.	<= 0.5	<= 8	0.03	<= 1	.	<= 0.5	.	<= 0.03	<= 4	<= 8	.	<= 2	<= 0.25	2	.	.
OMDA16	Oman	Darsait	No	.	2	4	.	<= 0.25	.	<= 0.5	<= 8	<= 0.015	<= 1	.	<= 0.5	.	<= 0.03	<= 4	16	.	4	<= 0.25	0.5	.	.
OMDA17	Oman	Darsait	Yes	-	> 64	8	4	> 4	8	8	<= 8	0.5	<= 1	<= 0.015	<= 0.5	0.25	<= 0.03	8	32	8	<= 2	<= 0.25	0.5	<= 0.06	0.25
OMDA18	Oman	Darsait	Yes	-	> 64	8	2	> 4	4	4	<= 8	0.25	<= 1	<= 0.015	<= 0.5	<= 0.12	<= 0.03	8	16	4	<= 2	<= 0.25	0.5	<= 0.06	<= 0.12
OMDA19	Oman	Darsait	No	.	4	8	.	<= 0.25	.	<= 0.5	<= 8	> 8	<= 1	.	1	.	<= 0.03	> 128	<= 8	.	> 64	0.5	0.5	.	.
OMDA20	Oman	Darsait	No	.	4	8	.	<= 0.25	.	<= 0.5	<= 8	<= 0.015	<= 1	.	2	.	<= 0.03	<= 4	32	.	<= 2	<= 0.25	0.5	.	.
OMDA22	Oman	Darsait	No	.	4	4	.	<= 0.25	.	<= 0.5	<= 8	<= 0.015	<= 1	.	<= 0.5	.	<= 0.03	<= 4	<= 8	.	<= 2	<= 0.25	<= 0.25	.	.
OMDA23	Oman	Darsait	No	.	2	4	.	<= 0.25	.	<= 0.5	<= 8	<= 0.015	<= 1	.	<= 0.5	.	<= 0.03	<= 4	> 1024	.	64	<= 0.25	> 32	.	.
OMDA24	Oman	Darsait	No	.	4	8	.	<= 0.25	.	<= 0.5	<= 8	<= 0.015	<= 1	.	<= 0.5	.	<= 0.03	<= 4	> 1024	.	64	<= 0.25	> 32	.	.
OMDA25	Oman	Darsait	No	.	2	8	.	<= 0.25	.	<= 0.5	<= 8	<= 0.015	<= 1	.	1	.	<= 0.03	<= 4	<= 8	.	<= 2	<= 0.25	<= 0.25	.	.
OMDA26	Oman	Darsait	No	.	4	8	.	<= 0.25	.	<= 0.5	<= 8	0.5	<= 1	.	1	.	<= 0.03	32	> 1024	.	<= 2	<= 0.25	> 32	.	.
OMDA27	Oman	Darsait	Yes	2772	4	4	.	<= 0.25	.	<= 0.5	<= 8	0.25	<= 1	.	<= 0.5	.	<= 0.03	128	16	.	<= 2	<= 0.25	0.5	.	.
OMDA28	Oman	Darsait	Yes	-	> 64	8	4	> 4	4	4	<= 8	0.25	<= 1	<= 0.015	<= 0.5	<= 0.12	<= 0.03	8	32	4	<= 2	<= 0.25	1	<= 0.06	<= 0.12
OMDA29	Oman	Darsait	Yes	216	4	4	.	<= 0.25	.	<= 0.5	<= 8	0.03	<= 1	.	1	.	<= 0.03	<= 4	16	.	<= 2	<= 0.25	<= 0.25	.	.
OMDA30	Oman	Darsait	No	.	4	4	.	<= 0.25	.	<= 0.5	<= 8	<= 0.015	<= 1	.	1	.	<= 0.03	<= 4	16	.	<= 2	<= 0.25	<= 0.25	.	.
OMDA31	Oman	Darsait	No	.	2	<= 2	.	<= 0.25	.	<= 0.5	<= 8	<= 0.015	<= 1	.	<= 0.5	.	<= 0.03	<= 4	<= 8	.	<= 2	<= 0.25	<= 0.25	.	.
OMDA32	Oman	Darsait	Yes	1196	> 64	8	.	<= 0.25	.	<= 0.5	128	> 8	<= 1	.	<= 0.5	.	<= 0.03	> 128	> 1024	.	> 64	0.5	<= 0.25	.	.
OMDA33	Oman	Darsait	No	.	4	4	.	<= 0.25	.	<= 0.5	<= 8	> 8	<= 1	.	1	.	<= 0.03	> 128	<= 8	.	> 64	0.5	0.5	.	.
OMDA34	Oman	Darsait	Yes	10	> 64	8	4	> 4	4	4	<= 8	0.25	<= 1	<= 0.015	<= 0.5	<= 0.12	<= 0.03	<= 4	<= 8	4	<= 2	<= 0.25	1	<= 0.06	<= 0.12
OMDA35	Oman	Darsait	No	.	4	4	.	<= 0.25	.	<= 0.5	<= 8	<= 0.015	<= 1	.	1	.	<= 0.03	<= 4	<= 8	.	<= 2	<= 0.25	0.5	.	.
OMDA36	Oman	Darsait	No	.	4	8	.	<= 0.25	.	<= 0.5	<= 8	0.03	<= 1	.	<= 0.5	.	<= 0.03	<= 4	16	.	<= 2	<= 0.25	0.5	.	.
OMDA37	Oman	Darsait	No	.	2	4	.	<= 0.25	.	<= 0.5	<= 8	<= 0.015	<= 1	.	1	.	<= 0.03	<= 4	<= 8	.	<= 2	<= 0.25	0.5	.	.
OMDA38	Oman	Darsait	Yes	-	4	8	.	<= 0.25	.	<= 0.5	<= 8	0.03	<= 1	.	1	.	<= 0.03	<= 4	<= 8	.	<= 2	<= 0.25	0.5	.	.
OMDA39	Oman	Darsait	Yes	3501	4	8	.	<= 0.25	.	<= 0.5	<= 8	<= 0.015	<= 1	.	<= 0.5	.	<= 0.03	<= 4	<= 8	.	<= 2	<= 0.25	<= 0.25	.	.
OMDA40	Oman	Darsait	No	.	4	8	.	<= 0.25	.	<= 0.5	<= 8	<= 0.015	<= 1	.	1	.	<= 0.03	<= 4	<= 8	.	> 64	0.5	<= 0.25	.	.
OMDA41	Oman	Darsait	No	.	4	8	.	<= 0.25	.	<= 0.5	<= 8	<= 0.015	<= 1	.	<= 0.5	.	<= 0.03	<= 4	<= 8	.	<= 2	<= 0.25	0.5	.	.
OMDA42	Oman	Darsait	No	.	4	4	.	<= 0.25	.	<= 0.5	<= 8	<= 0.015	<= 1	.	<= 0.5	.	<= 0.03	<= 4	<= 8	.	<= 2	<= 0.25	0.5	.	.
OMDA43	Oman	Darsait	No	.	4	4	.	<= 0.25	.	<= 0.5	<= 8	0.03	<= 1	.	1	.	<= 0.03	<= 4	<= 8	.	<= 2	<= 0.25	<= 0.25	.	.
OMDA44	Oman	Darsait	No	.	4	8	.	<= 0.25	.	<= 0.5	<= 8	<= 0.015	<= 1	.	1	.	<= 0.03	<= 4	16	.	<= 2	<= 0.25	0.5	.	.
OMDA45	Oman	Darsait	No	.	4	4	.	<= 0.25	.	<= 0.5	<= 8	<= 0.015	<= 1	.	<= 0.5	.	<= 0.03	<= 4	<= 8	.	<= 2	<= 0.25	<= 0.25	.	.
OMDA46	Oman	Darsait	Yes	1704	4	8	.	<= 0.25	.	<= 0.5	<= 8	<= 0.015	<= 1	.	1	.	<= 0.03	<= 4	<= 8	.	<= 2	<= 0.25	0.5	.	.
OMDA47	Oman	Darsait	Yes	6574	2	4	.	<= 0.25	.	<= 0.5	<= 8	<= 0.015	<= 1	.	2	.	<= 0.03	<= 4	<= 8	.	<= 2	<= 0.25	<= 0.25	.	.
OMDA48	Oman	Darsait	No	.	2	4	.	<= 0.25	.	<= 0.5	<= 8	<= 0.015	<= 1	.	<= 0.5	.	<= 0.03	<= 4	16	.	<= 2	<= 0.25	0.5	.	.
OMDA49	Oman	Darsait	No	.	2	4	.	<= 0.25	.	<= 0.5	<= 8	<= 0.015	<= 1	.	1	.	<= 0.03	<= 4	<= 8	.	<= 2	<= 0.25	<= 0.25	.	.
OMDA50	Oman	Darsait	No	.	4	4	.	<= 0.25	.	<= 0.5	<= 8	<= 0.015	<= 1	.	1	.	<= 0.03	<= 4	<= 8	.	<= 2	<= 0.25	<= 0.25	.	.
OMMA01	Oman	Muttrah	No	.	> 64	4	.	<= 0.25	.	<= 0.5	<= 8	8	<= 1	.	1	.	<= 0.03	> 128	> 1024	.	32	<= 0.25	> 32	.	.
OMMA02	Oman	Muttrah	No	.	4	8	.	<= 0.25	.	<= 0.5	<= 8	0.03	<= 1	.	<= 0.5	.	<= 0.03	<= 4	<= 8	.	<= 2	<= 0.25	0.5	.	.
OMMA03	Oman	Muttrah	No	.	> 64	8	.	<= 0.25	.	<= 0.5	128	> 8	<= 1	.	<= 0.5	.	<= 0.03	> 128	> 1024	.	> 64	<= 0.25	1	.	.
OMMA05	Oman	Muttrah	Yes	162	> 64	4	.	<= 0.25	.	<= 0.5	128	8	<= 1	.	<= 0.5	.	<= 0.03	> 128	> 1024	.	> 64	0.5	> 32	.	.
OMMA07	Oman	Muttrah	No	.	4	4	.	<= 0.25	.	<= 0.5	<= 8	0.06	<= 1	.	<= 0.5	.	<= 0.03	<= 4	<= 8	.	<= 2	<= 0.25	<= 0.25	.	.
OMMA08	Oman	Muttrah	No	.	> 64	8	.	<= 0.25	.	<= 0.5	32	0.25	<= 1	.	1	.	<= 0.03	8	> 1024	.	64	<= 0.25	> 32	.	.
OMMA09	Oman	Muttrah	No	.	4	8	.	<= 0.25	.	<= 0.5	<= 8	<= 0.015	<= 1	.	<= 0.5	.	<= 0.03	<= 4	16	.	<= 2	<= 0.25	<= 0.25	.	.
OMMA10	Oman	Muttrah	No	.	> 64	8	.	<= 0.25	.	<= 0.5	<= 8	2	<= 1	.	1	.	<= 0.03	128	> 1024	.	64	<= 0.25	<= 0.25	.	.
OMMA11	Oman	Muttrah	No	.	> 64	16	.	<= 0.25	.	<= 0.5 (1st plate), 0.5 (3rd plate)	16	> 8	<= 1	.	<= 0.5	.	<= 0.03	> 128	> 1024	.	> 64	1	> 32	.	.
OMMA12	Oman	Muttrah	No	.	4	4	.	<= 0.25	.	<= 0.5	<= 8	<= 0.015	<= 1	.	<= 0.5	.	<= 0.03	<= 4	<= 8	.	<= 2	<= 0.25	0.5	.	.
OMMA13	Oman	Muttrah	Yes	-	> 64	4	.	<= 0.25	.	<= 0.5	128	> 8	<= 1	.	<= 0.5	.	<= 0.03	> 128	> 1024	.	> 64	0.5	<= 0.25	.	.
OMMA14	Oman	Muttrah	Yes	4684	> 64	8	8	> 4	8	> 8	<= 8	1	<= 1	0.03	1	0.25	<= 0.03	64	> 1024	8	> 64	<= 0.25	> 32	<= 0.06	0.25
OMMA15	Oman	Muttrah	No	.	4	4	.	<= 0.25	.	<= 0.5	<= 8	<= 0.015	<= 1	.	1	.	<= 0.03	<= 4	16	.	<= 2	<= 0.25	0.5	.	.
OMMA16	Oman	Muttrah	No	.	4	8	.	<= 0.25	.	<= 0.5	<= 8	0.12	<= 1	.	1	.	<= 0.03	32	16	.	<= 2	<= 0.25	0.5	.	.
OMMA17	Oman	Muttrah	Yes	28	4	4	.	<= 0.25	.	<= 0.5	<= 8	0.03	<= 1	.	<= 0.5	.	<= 0.03	<= 4	16	.	<= 2	<= 0.25	<= 0.25	.	.
OMMA19	Oman	Muttrah	No	.	4	8	.	<= 0.25	.	<= 0.5	<= 8	<= 0.015	<= 1	.	1	.	<= 0.03	<= 4	16	.	<= 2	<= 0.25	0.5	.	.
OMMA20	Oman	Muttrah	No	.	4	8	.	<= 0.25	.	<= 0.5	<= 8	<= 0.015	<= 1	.	<= 0.5	.	<= 0.03	<= 4	32	.	<= 2	<= 0.25	> 32	.	.
OMMA21	Oman	Muttrah	Yes	155	4	8	.	<= 0.25	.	<= 0.5	<= 8	0.12	<= 1	.	<= 0.5	.	<= 0.03	32	16	.	<= 2	<= 0.25	0.5	.	.
OMMA22	Oman	Muttrah	No	.	4	8	.	<= 0.25	.	<= 0.5	<= 8	<= 0.015	<= 1	.	<= 0.5	.	<= 0.03	<= 4	32	.	<= 2	<= 0.25	> 32	.	.
OMMA24	Oman	Muttrah	No	.	4	4	.	<= 0.25	.	<= 0.5	<= 8	<= 0.015	<= 1	.	<= 0.5	.	<= 0.03	<= 4	<= 8	.	<= 2	<= 0.25	0.5	.	.
OMMA26	Oman	Muttrah	Yes	1196	> 64	8	8	> 4	4	8	<= 8	> 8	<= 1	<= 0.015	<= 0.5	<= 0.12	<= 0.03	> 128	32	4	<= 2	<= 0.25	<= 0.25	<= 0.06	<= 0.12
OMMA27	Oman	Muttrah	No	.	> 64	4	1	> 4	8	2	<= 8	0.12	<= 1	<= 0.015	<= 0.5	0.25	<= 0.03	<= 4	<= 8	8	<= 2	<= 0.25	<= 0.25	<= 0.06	<= 0.12
OMMA31	Oman	Muttrah	No	.	4	8	.	<= 0.25	.	<= 0.5	<= 8	0.12	<= 1	.	1	.	<= 0.03	32	16	.	<= 2	<= 0.25	<= 0.25	.	.
OMMA32	Oman	Muttrah	No	.	> 64	4	.	<= 0.25	.	<= 0.5	<= 8	2	<= 1	.	1	.	<= 0.03	128	> 1024	.	64	<= 0.25	> 32	.	.
OMMA33	Oman	Muttrah	Yes	155	> 64	8	.	<= 0.25	.	1	128	8	<= 1	.	<= 0.5	.	<= 0.03	> 128	> 1024	.	> 64	<= 0.25	0.5	.	.
OMMA34	Oman	Muttrah	No	.	4	8	.	<= 0.25	.	<= 0.5	<= 8	<= 0.015	<= 1	.	<= 0.5	.	<= 0.03	<= 4	<= 8	.	<= 2	<= 0.25	0.5	.	.
OMMA35	Oman	Muttrah	Yes	46	> 64	32	.	<= 0.25	.	<= 0.5	> 128	> 8	<= 1	.	32	.	<= 0.03	> 128	> 1024	.	64	<= 0.25	> 32	.	.
OMMA38	Oman	Muttrah	Yes	-	4	4	.	<= 0.25	.	<= 0.5	<= 8	<= 0.015	<= 1	.	1	.	<= 0.03	<= 4	<= 8	.	<= 2	<= 0.25	0.5	.	.
OMMA41	Oman	Muttrah	No	.	> 64	4	.	<= 0.25	.	<= 0.5	<= 8	0.25	<= 1	.	1	.	<= 0.03	8	> 1024	.	> 64	0.5	> 32	.	.
OMMA42	Oman	Muttrah	Yes	-	4	8 (1st and 2nd plate), 4 (3rd plate)	<= 0.06	> 4 (1st and 2nd plate), <= 0.25 (3rd plate)	8	> 8 (1st and 2nd plate), <= 0.5 (3rd plate)	<= 8 (1st and 2nd plate), 16 (3rd plate)	4 (1st and 2nd plate), 0.03 (3rd plate)	> 16 (1st and 2nd plate), <= 1 (3rd plate)	<= 0.015	8 (1st and 2nd plate), > 32 (3rd plate)	<= 0.12 (2nd plate), 0.25 (3rd plate)	8 (1st and 2nd plate), <= 0.03 (3rd plate)	> 128 (1st and 2nd plate), <= 4 (3rd plate)	> 1024 (1st and 2nd plate), <= 8 (3rd plate)	4	<= 2	<= 0.25	<= 0.25 (1st and 2nd plate), 0.5 (3rd plate)	<= 0.06	<= 0.12
OMMA44	Oman	Muttrah	Yes	2111	4	8	.	<= 0.25	.	<= 0.5	<= 8	<= 0.015	<= 1	.	<= 0.5	.	<= 0.03	<= 4	<= 8	.	<= 2	<= 0.25	<= 0.25	.	.
OMMA45	Oman	Muttrah	No	.	4	4	.	<= 0.25	.	<= 0.5	<= 8	<= 0.015	<= 1	.	<= 0.5	.	<= 0.03	<= 4	16	.	<= 2	<= 0.25	0.5	.	.
OMMA47	Oman	Muttrah	Yes	10	> 64	8	.	<= 0.25	.	<= 0.5	64	4	<= 1	.	> 32	.	<= 0.03	128	> 1024	.	> 64	<= 0.25	<= 0.25	.	.
OMMA48	Oman	Muttrah	Yes	162	> 64	4	<= 0.06	<= 0.25	4	1	128	8	<= 1	<= 0.015	4	0.25	<= 0.03	> 128	> 1024	4	> 64	<= 0.25	> 32	<= 0.06	<= 0.12
OMX01	Oman	Al Qurum	No	.	2	8	.	<= 0.25	.	<= 0.5	<= 8	<= 0.015	<= 1	.	<= 0.5	.	<= 0.03	<= 4	<= 8	.	<= 2	<= 0.25	<= 0.25	.	.
OMX02	Oman	Al Qurum	No	.	4	8	.	<= 0.25	.	<= 0.5	<= 8	0.25	<= 1	.	<= 0.5	.	<= 0.03	128	<= 8	.	<= 2	<= 0.25	<= 0.25	.	.
OMX03	Oman	Al Qurum	No	.	4	8	.	<= 0.25	.	<= 0.5	<= 8	> 8	<= 1	.	<= 0.5	.	<= 0.03	> 128	<= 8	.	<= 2	<= 0.25	<= 0.25	.	.
OMX04	Oman	Al Qurum	No	.	2	8	.	<= 0.25	.	<= 0.5	<= 8	0.25	<= 1	.	<= 0.5	.	<= 0.03	64	<= 8	.	<= 2	<= 0.25	<= 0.25	.	.
OMX05	Oman	Al Qurum	No	.	2	8	.	<= 0.25	.	<= 0.5	<= 8	0.25	<= 1	.	<= 0.5	.	<= 0.03	64	<= 8	.	<= 2	<= 0.25	<= 0.25	.	.
OMX06	Oman	Al Qurum	No	.	4	8	.	<= 0.25	.	<= 0.5	<= 8	<= 0.015	<= 1	.	<= 0.5	.	<= 0.03	<= 4	16	.	<= 2	<= 0.25	<= 0.25	.	.
OMX07	Oman	Al Qurum	No	.	2	8	.	<= 0.25	.	<= 0.5	<= 8	<= 0.015	<= 1	.	<= 0.5	.	<= 0.03	<= 4	16	.	<= 2	<= 0.25	<= 0.25	.	.
OMX08	Oman	Al Qurum	No	.	2	8	.	<= 0.25	.	<= 0.5	<= 8	0.25	<= 1	.	<= 0.5	.	<= 0.03	128	<= 8	.	<= 2	<= 0.25	<= 0.25	.	.
OMX09	Oman	Al Qurum	No	.	2	8	.	<= 0.25	.	<= 0.5	<= 8	<= 0.015	<= 1	.	<= 0.5	.	<= 0.03	<= 4	16	.	<= 2	<= 0.25	<= 0.25	.	.
OMX10	Oman	Al Qurum	No	.	2	8	.	<= 0.25	.	<= 0.5	<= 8	<= 0.015	<= 1	.	<= 0.5	.	<= 0.03	<= 4	16	.	<= 2	<= 0.25	<= 0.25	.	.
OMX11	Oman	Al Qurum	No	.	2	8	.	<= 0.25	.	<= 0.5	<= 8	<= 0.015	<= 1	.	<= 0.5	.	<= 0.03	<= 4	16	.	<= 2	<= 0.25	<= 0.25	.	.
OMX12	Oman	Al Qurum	No	.	4	8	.	<= 0.25	.	<= 0.5	<= 8	0.25	<= 1	.	<= 0.5	.	<= 0.03	> 128	<= 8	.	<= 2	<= 0.25	<= 0.25	.	.
OMX13	Oman	Al Qurum	No	.	2	8	.	<= 0.25	.	<= 0.5	<= 8	0.25	<= 1	.	<= 0.5	.	<= 0.03	128	<= 8	.	<= 2	<= 0.25	<= 0.25	.	.
OMX14	Oman	Al Qurum	No	.	2	8	.	<= 0.25	.	<= 0.5	<= 8	0.25	<= 1	.	<= 0.5	.	<= 0.03	128	<= 8	.	<= 2	<= 0.25	<= 0.25	.	.
OMX15	Oman	Al Qurum	No	.	2	8	.	<= 0.25	.	<= 0.5	<= 8	0.25	<= 1	.	1	.	<= 0.03	128	<= 8	.	<= 2	<= 0.25	<= 0.25	.	.
OMX16	Oman	Al Qurum	No	.	2	8	.	<= 0.25	.	<= 0.5	<= 8	<= 0.015	<= 1	.	<= 0.5	.	<= 0.03	<= 4	<= 8	.	<= 2	<= 0.25	<= 0.25	.	.
OMX17	Oman	Al Qurum	No	.	2	8	.	<= 0.25	.	<= 0.5	<= 8	<= 0.015	<= 1	.	<= 0.5	.	<= 0.03	<= 4	16	.	<= 2	<= 0.25	<= 0.25	.	.
OMX18	Oman	Al Qurum	No	.	2	8	.	<= 0.25	.	<= 0.5	<= 8	0.25	<= 1	.	<= 0.5	.	<= 0.03	128	<= 8	.	<= 2	<= 0.25	<= 0.25	.	.
OMX19	Oman	Al Qurum	No	.	2	8	.	<= 0.25	.	<= 0.5	<= 8	0.25	<= 1	.	<= 0.5	.	<= 0.03	128	<= 8	.	<= 2	<= 0.25	<= 0.25	.	.
OMX20	Oman	Al Qurum	No	.	2	8	.	<= 0.25	.	<= 0.5	<= 8	<= 0.015	<= 1	.	<= 0.5	.	<= 0.03	<= 4	16	.	<= 2	<= 0.25	<= 0.25	.	.
OMX21	Oman	Al Qurum	No	.	2	8	.	<= 0.25	.	<= 0.5	<= 8	0.25	<= 1	.	1	.	<= 0.03	> 128	<= 8	.	<= 2	<= 0.25	<= 0.25	.	.
OMX22	Oman	Al Qurum	No	.	2	4	.	<= 0.25	.	<= 0.5	<= 8	0.25	<= 1	.	1	.	<= 0.03	64	<= 8	.	<= 2	<= 0.25	<= 0.25	.	.
OMX23	Oman	Al Qurum	No	.	2	8	.	<= 0.25	.	<= 0.5	<= 8	0.25	<= 1	.	<= 0.5	.	<= 0.03	64	<= 8	.	<= 2	<= 0.25	<= 0.25	.	.
OMX24	Oman	Al Qurum	No	.	2	8	.	<= 0.25	.	<= 0.5	<= 8	0.25	<= 1	.	<= 0.5	.	<= 0.03	128	<= 8	.	<= 2	<= 0.25	<= 0.25	.	.
OMX25	Oman	Al Qurum	No	.	2	8	.	<= 0.25	.	<= 0.5	<= 8	0.25	<= 1	.	1	.	<= 0.03	128	<= 8	.	<= 2	<= 0.25	<= 0.25	.	.
OMX26	Oman	Al Qurum	No	.	2	8	.	<= 0.25	.	<= 0.5	<= 8	0.25	<= 1	.	<= 0.5	.	<= 0.03	128	<= 8	.	<= 2	<= 0.25	<= 0.25	.	.
OMX27	Oman	Al Qurum	No	.	4	8	.	<= 0.25	.	<= 0.5	<= 8	8	<= 1	.	<= 0.5	.	<= 0.03	> 128	<= 8	.	> 64	<= 0.25	0.5	.	.
OMX28	Oman	Al Qurum	No	.	2	8	.	<= 0.25	.	<= 0.5	<= 8	<= 0.015	<= 1	.	<= 0.5	.	<= 0.03	<= 4	16	.	<= 2	<= 0.25	<= 0.25	.	.
OMX29	Oman	Al Qurum	No	.	4	8	.	<= 0.25	.	<= 0.5	<= 8	<= 0.015	<= 1	.	1	.	<= 0.03	<= 4	<= 8	.	<= 2	<= 0.25	0.5	.	.
OMX30	Oman	Al Qurum	No	.	2	4	.	<= 0.25	.	<= 0.5	<= 8	<= 0.015	<= 1	.	1	.	<= 0.03	<= 4	16	.	<= 2	<= 0.25	0.5	.	.
OMX31	Oman	Al Qurum	No	.	4	8	.	<= 0.25	.	<= 0.5	<= 8	> 8	<= 1	.	1	.	<= 0.03	> 128	16	.	> 64	<= 0.25	0.5	.	.
OMX32	Oman	Al Qurum	No	.	2	8	.	<= 0.25	.	<= 0.5	<= 8	0.25	<= 1	.	<= 0.5	.	<= 0.03	128	<= 8	.	<= 2	<= 0.25	<= 0.25	.	.
OMX33	Oman	Al Qurum	No	.	2	8	.	<= 0.25	.	<= 0.5	<= 8	0.25	<= 1	.	<= 0.5	.	<= 0.03	128	<= 8	.	<= 2	<= 0.25	<= 0.25	.	.
OMX34	Oman	Al Qurum	No	.	2	8	.	<= 0.25	.	<= 0.5	<= 8	0.25	<= 1	.	<= 0.5	.	<= 0.03	128	<= 8	.	<= 2	<= 0.25	<= 0.25	.	.
OMX35	Oman	Al Qurum	No	.	2	8	.	<= 0.25	.	<= 0.5	<= 8	0.25	<= 1	.	<= 0.5	.	<= 0.03	128	<= 8	.	<= 2	<= 0.25	<= 0.25	.	.
OMX36	Oman	Al Qurum	No	.	2	8	.	<= 0.25	.	<= 0.5	<= 8	<= 0.015	<= 1	.	<= 0.5	.	<= 0.03	<= 4	16	.	<= 2	<= 0.25	<= 0.25	.	.
OMX37	Oman	Al Qurum	No	.	2	8	.	<= 0.25	.	<= 0.5	<= 8	<= 0.015	<= 1	.	<= 0.5	.	<= 0.03	<= 4	16	.	<= 2	<= 0.25	<= 0.25	.	.
OMX38	Oman	Al Qurum	No	.	2	8	<= 0.06	<= 0.25	4	2	<= 8	0.25	<= 1	<= 0.015	<= 0.5	<= 0.12	<= 0.03	128	<= 8	4	<= 2	<= 0.25	<= 0.25	<= 0.06	<= 0.12
OMX39	Oman	Al Qurum	No	.	2	8	.	<= 0.25	.	<= 0.5	<= 8	0.25	<= 1	.	<= 0.5	.	<= 0.03	128	<= 8	.	<= 2	<= 0.25	<= 0.25	.	.
OMX40	Oman	Al Qurum	No	.	8	8	.	<= 0.25	.	<= 0.5	<= 8	<= 0.015	<= 1	.	1	.	<= 0.03	<= 4	16	.	<= 2	<= 0.25	1	.	.
OMX41	Oman	Al Qurum	No	.	4	8	.	<= 0.25	.	<= 0.5	<= 8	> 8	<= 1	.	1	.	<= 0.03	> 128	16	.	> 64	<= 0.25	0.5	.	.
OMX42	Oman	Al Qurum	No	.	2	8	<= 0.06	<= 0.25	4	<= 0.5	<= 8	0.25	<= 1	<= 0.015	<= 0.5	<= 0.12	<= 0.03	128	<= 8	4	<= 2	<= 0.25	<= 0.25	<= 0.06	<= 0.12
OMX43	Oman	Al Qurum	No	.	4	4	.	<= 0.25	.	<= 0.5	<= 8	> 8	<= 1	.	1	.	<= 0.03	> 128	16	.	<= 2	<= 0.25	<= 0.25	.	.
OMX44	Oman	Al Qurum	No	.	2	8	.	<= 0.25	.	<= 0.5	<= 8	0.25	<= 1	.	<= 0.5	.	<= 0.03	128	<= 8	.	<= 2	<= 0.25	<= 0.25	.	.
OMX45	Oman	Al Qurum	No	.	2	8	.	<= 0.25	.	<= 0.5	<= 8	0.25	<= 1	.	<= 0.5	.	<= 0.03	128	<= 8	.	<= 2	<= 0.25	<= 0.25	.	.
OMX46	Oman	Al Qurum	No	.	4	8	.	<= 0.25	.	<= 0.5	<= 8	0.25	<= 1	.	<= 0.5	.	<= 0.03	128	<= 8	.	<= 2	<= 0.25	<= 0.25	.	.
OMX47	Oman	Al Qurum	No	.	4	8	.	<= 0.25	.	<= 0.5	<= 8	<= 0.015	<= 1	.	1	.	0.06	<= 4	<= 8	.	<= 2	<= 0.25	<= 0.25	.	.
OMX48	Oman	Al Qurum	No	.	> 64	32	.	<= 0.25	.	<= 0.5	<= 8	<= 0.015	<= 1	.	1	.	<= 0.03	<= 4	> 1024	.	<= 2	<= 0.25	> 32	.	.
OMX49	Oman	Al Qurum	No	.	> 64	32	.	<= 0.25	.	<= 0.5	<= 8	<= 0.015	<= 1	.	<= 0.5	.	<= 0.03	<= 4	> 1024	.	<= 2	<= 0.25	> 32	.	.
OMX50	Oman	Al Qurum	No	.	2	8	.	<= 0.25	.	<= 0.5	<= 8	<= 0.015	<= 1	.	<= 0.5	.	<= 0.03	<= 4	16	.	<= 2	<= 0.25	<= 0.25	.	.
UAEFE01	UAE	Dubai Creek Ras Al Khor	No	.	4	4	.	<= 0.25	.	<= 0.5	<= 8	<= 0.015	<= 1	.	<= 0.5	.	<= 0.03	<= 4	<= 8	.	<= 2	<= 0.25	0.5	.	.
UAEFE02	UAE	Dubai Creek Ras Al Khor	No	.	2	4	.	<= 0.25	.	<= 0.5	<= 8	<= 0.015	<= 1	.	<= 0.5	.	<= 0.03	<= 4	32	.	<= 2	<= 0.25	<= 0.25	.	.
UAEW201	UAE	Dubai Creek Dhow Wharfage 1	No	.	4	8	.	<= 0.25	.	<= 0.5	<= 8	<= 0.015 (1st plate), 0.03 (3rd plate)	<= 1	.	<= 0.5	.	<= 0.03 (1st plate), 0.06 (3rd plate)	<= 4	<= 8 (1st plate), 1024 (3rd plate)	.	<= 2	<= 0.25	0.5	.	.
UAEW202	UAE	Dubai Creek Dhow Wharfage 1	No	.	4	4	.	<= 0.25	.	<= 0.5	<= 8	<= 0.015	<= 1	.	<= 0.5	.	<= 0.03	<= 4	16	.	<= 2	<= 0.25	<= 0.25	.	.
UAEW203	UAE	Dubai Creek Dhow Wharfage 1	Yes	216	2	<= 2	.	<= 0.25	.	<= 0.5	<= 8	<= 0.015	<= 1	.	1	.	<= 0.03	<= 4	<= 8	.	<= 2	<= 0.25	<= 0.25	.	.
UAEW204	UAE	Dubai Creek Dhow Wharfage 1	Yes	-	> 64	> 64	2	> 4	8	4	<= 8	0.25	<= 1	<= 0.015	1	0.25	<= 0.03	8	<= 8	8	> 64	<= 0.25	> 32	<= 0.06	<= 0.12
UAEW205	UAE	Dubai Creek Dhow Wharfage 1	Yes	88	4	4	.	<= 0.25	.	<= 0.5	<= 8	<= 0.015	<= 1	.	<= 0.5	.	<= 0.03	<= 4	<= 8	.	<= 2	<= 0.25	<= 0.25	.	.
UAEW206	UAE	Dubai Creek Dhow Wharfage 1	No	.	4	4	.	<= 0.25	.	<= 0.5	<= 8	<= 0.015	<= 1	.	<= 0.5	.	<= 0.03	<= 4	<= 8	.	<= 2	<= 0.25	1	.	.
UAEW207	UAE	Dubai Creek Dhow Wharfage 1	Yes	88	4	4	.	<= 0.25	.	<= 0.5	<= 8	<= 0.015	<= 1	.	<= 0.5	.	<= 0.03	<= 4	16	.	<= 2	<= 0.25	<= 0.25	.	.
UAEW208	UAE	Dubai Creek Dhow Wharfage 1	No	.	> 64	32	1	> 4	4	2	<= 8	1	<= 1	<= 0.015	<= 0.5	0.25	<= 0.03	128	> 1024	4	<= 2	<= 0.25	> 32	<= 0.06	<= 0.12
UAEW209	UAE	Dubai Creek Dhow Wharfage 1	Yes	88	4	4	<= 0.06	<= 0.25	4	<= 0.5	<= 8	<= 0.015	4	<= 0.015	1	<= 0.12	<= 0.03	<= 4	<= 8	4	<= 2	<= 0.25	0.5	<= 0.06	<= 0.12
UAEW210	UAE	Dubai Creek Dhow Wharfage 1	No	.	4	4	.	<= 0.25	.	<= 0.5	<= 8	<= 0.015	<= 1	.	<= 0.5	.	<= 0.03	<= 4	<= 8	.	<= 2	<= 0.25	<= 0.25	.	.
UAEW211	UAE	Dubai Creek Dhow Wharfage 1	No	.	4	4	.	<= 0.25	.	<= 0.5	<= 8	<= 0.015	<= 1	.	<= 0.5	.	0.06	<= 4	<= 8	.	<= 2	<= 0.25	1	.	.
UAEW212	UAE	Dubai Creek Dhow Wharfage 1	No	.	4	> 64	<= 0.06	<= 0.25	8	<= 0.5	<= 8	0.25	> 16	<= 0.015	1	0.25	0.06	8	128	4	32	2	2	<= 0.06	<= 0.12
UAEW213	UAE	Dubai Creek Dhow Wharfage 1	Yes	-	4	4	.	<= 0.25	.	<= 0.5	<= 8	<= 0.015	<= 1	.	<= 0.5	.	<= 0.03	<= 4	<= 8	.	<= 2	<= 0.25	<= 0.25	.	.
UAEW214	UAE	Dubai Creek Dhow Wharfage 1	Yes	-	> 64	> 64	1	> 4	8	2	<= 8	0.25	<= 1	<= 0.015	1	<= 0.12	<= 0.03	<= 4	16	8	> 64	<= 0.25	> 32	<= 0.06	<= 0.12
UAEW215	UAE	Dubai Creek Dhow Wharfage 1	No	.	4	4	.	<= 0.25	.	<= 0.5	<= 8	<= 0.015	<= 1	.	<= 0.5	.	<= 0.03	<= 4	16	.	<= 2	<= 0.25	1	.	.
UAEW216	UAE	Dubai Creek Dhow Wharfage 1	No	.	2	8	.	<= 0.25	.	<= 0.5	<= 8	<= 0.015	<= 1	.	1	.	<= 0.03	<= 4	<= 8	.	<= 2	<= 0.25	1	.	.
UAEW217	UAE	Dubai Creek Dhow Wharfage 1	No	.	4	8	.	<= 0.25	.	<= 0.5	<= 8	<= 0.015	<= 1	.	<= 0.5	.	<= 0.03	<= 4	32	.	<= 2	<= 0.25	0.5	.	.
UAEW218	UAE	Dubai Creek Dhow Wharfage 1	No	.	4	4	.	<= 0.25	.	<= 0.5	<= 8	<= 0.015	<= 1	.	<= 0.5	.	<= 0.03	<= 4	<= 8	.	<= 2	<= 0.25	0.5	.	.
UAEW219	UAE	Dubai Creek Dhow Wharfage 1	No	.	4	8	.	<= 0.25	.	<= 0.5	<= 8	<= 0.015	<= 1	.	<= 0.5	.	<= 0.03	<= 4	<= 8	.	<= 2	<= 0.25	0.5	.	.
UAEW220	UAE	Dubai Creek Dhow Wharfage 1	Yes	88	4	4	.	<= 0.25	.	<= 0.5	<= 8	0.03	<= 1	.	<= 0.5	.	<= 0.03	<= 4	16	.	<= 2	<= 0.25	4	.	.
UAEW401	UAE	Dubai Creek Dhow Wharfage 3	No	.	2	4	.	<= 0.25	.	<= 0.5	<= 8	<= 0.015	<= 1	.	<= 0.5	.	<= 0.03	<= 4	<= 8	.	<= 2	<= 0.25	<= 0.25	.	.
UAEWH01	UAE	Dubai Creek Dhow Wharfage 2	No	.	4	4	.	<= 0.25	.	<= 0.5	<= 8	<= 0.015	<= 1	.	<= 0.5	.	<= 0.03	<= 4	<= 8	.	<= 2	<= 0.25	0.5	.	.
UAEWH02	UAE	Dubai Creek Dhow Wharfage 2	Yes	196	4	8	0.12	<= 0.25	8	<= 0.5 (1st plate), 0.5 (2nd plate)	<= 8	0.03	8	<= 0.015	<= 0.5	0.25	0.06	<= 4	16	8	<= 2	<= 0.25	<= 0.25	0.12	0.25
UAEWH03	UAE	Dubai Creek Dhow Wharfage 2	Yes	224	4	8	.	<= 0.25	.	<= 0.5	<= 8	<= 0.015	<= 1	.	1	.	<= 0.03	<= 4	16	.	<= 2	<= 0.25	0.5	.	.
UAEWH04	UAE	Dubai Creek Dhow Wharfage 2	Yes	1196	> 64	8	.	<= 0.25	.	<= 0.5	32	> 8	<= 1	.	<= 0.5	.	<= 0.03	> 128	> 1024	.	> 64	<= 0.25	> 32	.	.
UAEWH05	UAE	Dubai Creek Dhow Wharfage 2	No	.	4	4	.	<= 0.25	.	<= 0.5	<= 8	<= 0.015	<= 1	.	<= 0.5	.	<= 0.03	<= 4	<= 8	.	<= 2	<= 0.25	0.5	.	.
UAEWH06	UAE	Dubai Creek Dhow Wharfage 2	No	.	2	<= 2	.	<= 0.25	.	<= 0.5	<= 8	<= 0.015	<= 1	.	<= 0.5	.	<= 0.03	<= 4	16	.	<= 2	<= 0.25	<= 0.25	.	.

### Sheet: Sheet1
BAAS36		BAAS36
BAAS47		BAAS47
BANS08		BANS08
BANS12		BANS12
BANS34		BANS34
BANS44		BANS44
BANS46		BANS46
BANS47		BANS47
BANS48		BANS48
BATB06		BATB06
BATB07		BATB07
BATB25		BATB25
BATB26		BATB26
BATB30		BATB30
BATB39		BATB39
BATB43		BATB43
BATB44
BATB50		BATB50
BATB51		BATB51
KUAG16		KUAG16
KUAG31		KUAG31
KUAG39		KUAG39
KUAG47		KUAG47
KUAG99		KUAG99
KUAS03		KUAS03
KUAS05		KUAS05
KUAS09		KUAS09
KUAS12		KUAS12
KUAS29		KUAS29
KUAS38		KUAS38
KUAS41		KUAS41
KUAS50		KUAS50
KUAS75		KUAS75
KUAS78		KUAS78
KUX03		KUX03
KUX09		KUX09
KUX19		KUX19
KUX20		KUX20
KUX21		KUX21
OMAQ27
OMDA08		OMDA08
OMDA17		OMDA17
OMDA18		OMDA18
OMDA28		OMDA28
OMDA34		OMDA34
OMMA14		OMMA14
OMMA26		OMMA26
OMMA42		OMMA42
		OMMA48
UAEW204		UAEW204
UAEW214		UAEW214
